# Cardiac magnetic resonance markers of pre-clinical hypertrophic and dilated cardiomyopathy in genetic variant carriers

**DOI:** 10.1101/2024.11.15.24317368

**Authors:** Philip M. Croon, Marion van Vugt, Cornelis P. Allaart, Bram Ruijsink, Perry M. Elliott, Folkert W. Asselbergs, Rohan Khera, Connie R. Bezzina, Michiel Winter, A. Floriaan Schmidt

**Affiliations:** Department of Cardiology, Amsterdam Cardiovascular Sciences, Amsterdam University Medical Centre, University of Amsterdam, Amsterdam, The Netherlands; Section of Cardiovascular Medicine, Department of Internal Medicine, Yale School of Medicine, New Haven, CT; Amsterdam Cardiovascular Sciences, Heart Failure and Arrhythmias, Amsterdam, The Netherlands; Division Heart & Lungs, Department of Cardiology, University Medical Center Utrecht, Utrecht University, Utrecht, The Netherlands; Institute of Cardiovascular Science, Faculty of Population Health, University College London, London, United Kingdom; School of Biomedical Engineering & Imaging Sciences, King’s College London, London, United Kingdom; Barts Heart Centre, St. Bartholomew’s Hospital, London, United Kingdom; Centre for Heart Muscle Disease, Institute of Cardiovascular Science, University College London, London, United Kingdom; Institute of Health Informatics, University College London, London, UK; National Institute for Health Research, University College London Hospitals, Biomedical Research Centre, University College London, London, UK; Section of Health Informatics, Department of Biostatistics, Yale School of Public Health, New Haven, CT; Section of Biomedical Informatics and Data Science, Yale School of Medicine, New Haven, CT; Center for Outcomes Research and Evaluation, Yale-New Haven Hospital, New Haven, CT; Department of Experimental Cardiology, Amsterdam Cardiovascular Sciences, Amsterdam University Medical Centre, University of Amsterdam, Amsterdam, The Netherlands; UCL British Heart Foundation Research Accelerator, London, United Kingdom

**Keywords:** Dilated cardiomyopathy, cardiac magnetic resonance, hypertrophic cardiomyopathy, whole exome sequencing, genetics

## Abstract

**Background:** Patients with hypertrophic cardiomyopathy (HCM) and dilated cardiomyopathy (DCM) exhibit structural and functional cardiac abnormalities. We aimed to identify imaging biomarkers for pre-clinical cardiomyopathy in healthy individuals carrying cardiomyopathy-associated variants (G+).

**Methods:** We included 40,169 UK biobank participants without cardiac disease who had cardiac magnetic resonance imaging (CMR) measurements and whole exome sequencing. We first validated 22 CMR measurements by associating them with incident atrial fibrillation (AF) or heart failure (HF). We subsequently assessed associations of these measurements with HCM or DCM G+, or specific genes, utilising generalised linear models conditional on cardiac risk factors.

**Results:** Thirteen CMR measurements were associated with incident AF and fifteen with HF. These included left-ventricular (LV) ejection fraction (EF) (hazard ratio [HR] 0.61, 95% confidence interval [95%CI] 0.54; 0.69) for HF and indexed maximum left atrial volume (LA-Vi max; HR1.47, 95%CI 1.29; 1.67) for AF. Five measurements associated with HCM G+, amongst which right ventricular (RV) end-systolic volume (RV-ESV; OR 0.62, 95%CI 0.53; 0.74), RV-EF (OR 1.36, 95%CI 1.19; 1.55), and right atrial EF (OR 1.22, 95%CI 1.08; 1.39). All associations overlapping with incident disease and HCM had opposite effect directions, such as RV-ESV with HF (OR 1.22, 95%CI 1.07; 1.40). Two CMR measurements associated with DCM G+: LV-ESVi (OR 1.35, 95%CI 1.15; 1.58) and LV-EF (OR 0.75, 95%CI 0.64; 0.88). Due to heterogeneity, we explored associations with individual cardiomyopathy genes, finding MAPSE associated with *TTN* and *TNNT2*, and LA pump and RA-EF associated with *MYH7*.

**Conclusion:** We identified right heart CMR measurements associated with HCM G+ in healthy individuals, indicating early compensation of cardiac function. LV measurements were associated with DCM G+, where the CMR associations varied across individual DCM genes, suggesting distinct early pathophysiology.

## Supplementary Tables for "Cardiac magnetic resonance markers of pre-clinical hypertrophic and dilated cardiomyopathy in genetic variant carriers"

### Sheet: Content
Content
Table S1. Genes with pathogenic and likely pathogenic variants for hypertrophic cardiomyopathy or dilated cardiomyopathy
Table S2. Disease definitions based on ICD-10 codes and self-reported codes
Table S3. Baseline table for participants of the UK biobank without estblished cardiac disease (atrial fibrillation, heart failure, cardiomyopathy) at the time of cardiac imaging visit
Table S4. Hazard ratio estimates for the association between CMR measurements (per standard deviation) and the onset of atrial fibrilation and heart failure in people without established cardiac disease at the time of their imaging visit.
Table S5. Hazard ratio estimates for the association between binary CMR measurements (categorised at the 15% risk-increasing percentile) and the onset of atrial fibrilation and heart failure in people without established cardiac disease at the time of their imaging visit. The multivariable model is adjusted for age, sex, and relevant comorbidities.
Table S6. Odds ratio estimates for the association between CMR measurements (per standard deviation) and carriership of a HCM variant in people without established cardiac disease at the time of imaging visit.
Table S7. Odds ratio estimates for the association between CMR measurements (per standard deviation) and carriership of a DCM variant in people without established cardiac disease at the time of imaging visit.
Table S8. Exploring potential non-linear associations between CMR measurements and carriership of cardiomyopathy-associated variants using a multivariable model.
Table S9. Sex-specific subgroup analyses for the association between CMR measurements and carriership of cardiomyopathy variants.
Table S10. Sex-specific subgroup analyses for the association between CMR measurements and carriership of cardiomyopathy variants.
Table S11. Heterogeneity of the observed associations between CMR measurements and the three most common HCM and DCM genes.
Table S12. Odds ratio estimates for the association between CMR measurements and the three most common HCM and DCM-associated genes.
Table S13. Common genetic variants in or around known cardiomyopathy genes associated with CMR measurements in GWAS.

### Sheet: Table S1
Gene	Abbreviation	DCM	HCM
Actin Alpha Cardiac Muscle 1	ACTC1	Moderate	Definitive
Alpha-actinin 2	ACTN2	Moderate	-
BAG Cochaperone 3	BAG3	Definitive	-
Cysteine And Glycine Rich Protein 3	CSRP3	-	Moderate
Desmin	DES	Definitive	-
Desmoplakin	DSP	Strong	-
Filamin-C	FLNC	Definitive	-
Junctophilin 2	JPH2	Moderate	Moderate
Lamin A/C	LMNA	Definitive	-
Myosin Binding Protein C3	MYBPC3	-	Definitive
Myosin Heavy Chain 7	MYH7	Definitive	Definitive
Myosin Light Chain 2	MYL2	-	Definitive
Myosin Light Chain 3	MYL3	-	Definitive
Nexilin F-Actin Binding Protein	NEXN	Moderate	-
Phospholamban	PLN	Definitive	-
RNA binding Motif Protein 20	RBM20	Definitive	-
Sodium Voltage-Gated Channal Alpha Subunit 5	SCN5A	Definitive	-
Troponin C1, slow skeletal and cardiac type	TNNC1	Definitive	Moderate
Troponin I3, cardiac type	TNNI3	Moderate	Definitive
Troponin T2, cardiac type	TNNT2	Definitive	Definitive
Tropomyosin 1	TPM1	Moderate	Definitive
Titin	TTN	Definitive	-
Vinculin	VCL	Moderate	-
Abbreviations: DCM = dilated cardiomyopathy, HCM = hypertrophic cardiomyopathy

### Sheet: Table S2
Phenotype	Field names	Values (ICD or other coding)
Diabetes	Diagnoses ICD10	E10*; E11*; E12*; E13*; E14*
	Underlying (primary) cause of death: ICD10
	Contributory (secondary) causes of death: ICD10
	External causes ICD10
	Diagnoses main ICD10
	Diagnoses secondary ICD10
	Non-cancer illness code self-reported	1220; 1222; 1223
	Diabetes diagnosed by doctor	1
	Medication for cholesterol blood pressure or diabetes(, or take exogenous hormones)	3
Hypertension	Diagnoses ICD10	I10; I15*
	Underlying (primary) cause of death: ICD10
	Contributory (secondary) causes of death: ICD10
	External causes ICD10
	Diagnoses main ICD10
	Diagnoses secondary ICD10
	Non-cancer illness code self-reported	1065; 1072
	Medication for cholesterol blood pressure or diabetes(, or take exogenous hormones)	2
Hypercholesterolaemia	Diagnoses ICD10	E780
	Underlying (primary) cause of death: ICD10
	Contributory (secondary) causes of death: ICD10
	External causes ICD10
	Diagnoses main ICD10
	Diagnoses secondary ICD10
	Non-cancer illness code self-reported	1473
	Medication for cholesterol blood pressure or diabetes(, or take exogenous hormones)	1
Ever smoked	Smoking status	1; 2
Family heart disease	Illnesses of father	1
	Illnesses of mother
	Illnesses of siblings
Heart failure	Diagnoses ICD10	I110; I130; I132; I50*
	Underlying (primary) cause of death: ICD10
	Contributory (secondary) causes of death: ICD10
	External causes ICD10
	Diagnoses main ICD10
	Diagnoses secondary ICD10
	Non-cancer illness code self-reported	1076
Cardiomyopathy	Diagnoses ICD10	I42*
	Underlying (primary) cause of death: ICD10
	Contributory (secondary) causes of death: ICD10
	External causes ICD10
	Diagnoses main ICD10
	Diagnoses secondary ICD10
	Non-cancer illness code self-reported	1079
Dilated cardiomyopathy	Diagnoses ICD10	I420
	Underlying (primary) cause of death: ICD10
	Contributory (secondary) causes of death: ICD10
	External causes ICD10
	Diagnoses main ICD10
	Diagnoses secondary ICD10
Hypertrophic cardiomyopathy	Diagnoses ICD10	I421; I422
	Underlying (primary) cause of death: ICD10
	Contributory (secondary) causes of death: ICD10
	External causes ICD10
	Diagnoses main ICD10
	Diagnoses secondary ICD10
	Non-cancer illness code self-reported	1588
Ventricular arrhythmias	Diagnoses ICD10	I470; I472; I490
	Underlying (primary) cause of death: ICD10
	Contributory (secondary) causes of death: ICD10
	External causes ICD10
	Diagnoses main ICD10
	Diagnoses secondary ICD10
Atrial arrhythmias	Diagnoses ICD10	I48*; I471; I491
	Underlying (primary) cause of death: ICD10
	Contributory (secondary) causes of death: ICD10
	External causes ICD10
	Diagnoses main ICD10
	Diagnoses secondary ICD10
	Non-cancer illness code self-reported	1471; 1483
Chronic ischemic heart disease	Diagnoses ICD10	I25*
	Underlying (primary) cause of death: ICD10
	Contributory (secondary) causes of death: ICD10
	External causes ICD10
	Diagnoses main ICD10
	Diagnoses secondary ICD10
Acute myocardial infarction	Diagnoses ICD10	I21*; I22*; I248; I249
	Underlying (primary) cause of death: ICD10
	Contributory (secondary) causes of death: ICD10
	External causes ICD10
	Diagnoses main ICD10
	Diagnoses secondary ICD10
	Non-cancer illness code self-reported	1075
Cardiac arrest	Diagnoses ICD10	I46*
	Underlying (primary) cause of death: ICD10
	Contributory (secondary) causes of death: ICD10
	External causes ICD10
	Diagnoses main ICD10
	Diagnoses secondary ICD10
Conduction disorders	Diagnoses ICD10	I44*; I45*
	Underlying (primary) cause of death: ICD10
	Contributory (secondary) causes of death: ICD10
	External causes ICD10
	Diagnoses main ICD10
	Diagnoses secondary ICD10
Valvular disease	Diagnoses ICD10	I34*; I35*; I36*; I37*; I05*; I06*; I07*; I08*
	Underlying (primary) cause of death: ICD10
	Contributory (secondary) causes of death: ICD10
	External causes ICD10
	Diagnoses main ICD10
	Diagnoses secondary ICD10
	Non-cancer illness code self-reported	1078; 1488; 1489; 1490; 1584; 1585; 1586; 1587
Congenital heart disease	Diagnoses ICD10	Q20*; Q21*; Q22*; Q23*; Q24*; Q25*; Q26*
	Underlying (primary) cause of death: ICD10
	Contributory (secondary) causes of death: ICD10
	External causes ICD10
	Diagnoses main ICD10
	Diagnoses secondary ICD10
Pulmonary obstructive disease	Diagnoses ICD10	J44*; J43*; I26*; I27*
	Underlying (primary) cause of death: ICD10
	Contributory (secondary) causes of death: ICD10
	External causes ICD10
	Diagnoses main ICD10
	Diagnoses secondary ICD10
	Non-cancer illness code self-reported	1112; 1113; 1114; 1115; 1121
All-cause mortality	Date of Death	Any non-missing value
Cardiovascular death	Underlying (primary) cause of death: ICD10	I*
	Contributory (secondary) causes of death: ICD10
* indicates starting with previously indicated code.

### Sheet: Table S3
-	Overall			Non-carriers			HCM			DCM			HCM sensitivity			DCM sensitivity
-	N (%) or Mean (SD)	Median (Q1; Q3)	Missing (%)	N (%) or Mean (SD)	Median (Q1; Q3)	Missing (%)	N (%) or Mean (SD)	Median (Q1; Q3)	Missing (%)	N (%) or Mean (SD)	Median (Q1; Q3)	Missing (%)	N (%) or Mean (SD)	Median (Q1; Q3)	Missing (%)	N (%) or Mean (SD)	Median (Q1; Q3)	Missing (%)
n	40,169	-	-	40,169	-	-	248	-	-	144	-	-	86	-	-	81	-	-
Age (years)	63.85 (7.71)	64.00 (58.00; 70.00)	0 (0.00)	63.85 (7.71)	64.00 (58.00; 70.00)	0 (0.00)	63.27 (7.44)	63.00 (58.00; 69.00)	0 (0.00)	63.02 (7.13)	63.00 (58.00; 68.00)	0 (0.00)	62.88 (7.49)	63.00 (58.00; 68.00)	0 (0.00)	62.90 (7.50)	63.00 (58.00; 68.00)	0 (0.00)
Sex	18888 (47.02)	-	0 (0.00)	18888 (47.02)	-	0 (0.00)	122 (49.19)	-	0 (0.00)	69 (47.92)	-	0 (0.00)	40 (46.51)	-	0 (0.00)	34 (41.98)	-	0 (0.00)
BMI (kg/m2)	26.29 (4.30)	25.70 (23.33; 28.56)	1419 (3.53)	26.29 (4.30)	25.70 (23.33; 28.56)	1419 (3.53)	25.92 (3.78)	25.51 (23.15; 28.02)	15 (6.05)	26.17 (4.22)	25.77 (23.33; 28.86)	5 (3.47)	26.35 (3.83)	25.61 (23.51; 28.92)	2 (2.33)	26.10 (4.64)	25.39 (23.43; 28.19)	4 (4.94)
Hypertension	11397 (28.37)	-	0 (0.00)	11397 (28.37)	-	0 (0.00)	72 (29.03)	-	0 (0.00)	37 (25.69)	-	0 (0.00)	24 (27.91)	-	0 (0.00)	19 (23.46)	-	0 (0.00)
Diabetes	1224 (3.05)	-	0 (0.00)	1224 (3.05)	-	0 (0.00)	13 (5.24)	-	0 (0.00)	4 (2.78)	-	0 (0.00)	0 (0.00)	-	0 (0.00)	2 (2.47)	-	0 (0.00)
Smoking	16097 (40.07)	-	0 (0.00)	16097 (40.07)	-	0 (0.00)	107 (43.15)	-	0 (0.00)	66 (45.83)	-	0 (0.00)	38 (44.19)	-	0 (0.00)	40 (49.38)	-	0 (0.00)
Hypercholesterolaemia	8571 (21.34)	-	0 (0.00)	8571 (21.34)	-	0 (0.00)	58 (23.39)	-	0 (0.00)	28 (19.44)	-	0 (0.00)	20 (23.26)	-	0 (0.00)	17 (20.99)	-	0 (0.00)
Family history of heart disease	21544 (53.63)	-	0 (0.00)	21544 (53.63)	-	0 (0.00)	151 (60.89)	-	0 (0.00)	87 (60.42)	-	0 (0.00)	54 (62.79)	-	0 (0.00)	43 (53.09)	-	0 (0.00)
European ethnicity	38924 (96.90)	-	0 (0.00)	38924 (96.90)	-	0 (0.00)	213 (85.89)	-	0 (0.00)	140 (97.22)	-	0 (0.00)	83 (96.51)	-	0 (0.00)	77 (95.06)	-	0 (0.00)
LV-EDV (ml)	144.24 (30.53)	140.66 (121.05; 164.10)	1354 (3.37)	144.24 (30.53)	140.66 (121.05; 164.10)	1354 (3.37)	141.89 (31.90)	138.60 (116.94; 160.56)	11 (4.44)	146.06 (29.49)	147.36 (124.76; 163.70)	5 (3.47)	142.84 (31.00)	142.72 (118.47; 158.33)	5 (5.81)	146.52 (30.84)	149.22 (124.01; 165.40)	5 (6.17)
LV-ESV (ml)	56.74 (16.49)	54.25 (44.34; 66.89)	1354 (3.37)	56.74 (16.49)	54.25 (44.34; 66.89)	1354 (3.37)	54.60 (16.83)	52.60 (42.14; 64.96)	11 (4.44)	60.28 (18.13)	56.04 (48.48; 69.75)	5 (3.47)	55.30 (17.01)	51.49 (43.57; 64.25)	5 (5.81)	61.50 (19.58)	57.67 (49.19; 71.21)	5 (6.17)
LV-ESVi (ml)	30.41 (7.53)	29.55 (24.96; 34.96)	2669 (6.64)	30.41 (7.53)	29.55 (24.96; 34.96)	2669 (6.64)	29.43 (7.50)	28.81 (23.67; 34.16)	24 (9.68)	32.47 (8.68)	31.11 (26.05; 37.34)	9 (6.25)	29.50 (7.68)	28.42 (24.27; 33.51)	6 (6.98)	33.28 (9.31)	32.35 (26.60; 38.76)	8 (9.88)
LV-SV (ml)	87.50 (18.60)	85.61 (73.93; 99.08)	1354 (3.37)	87.50 (18.60)	85.61 (73.93; 99.08)	1354 (3.37)	87.29 (18.89)	85.93 (72.54; 98.69)	11 (4.44)	85.77 (17.59)	85.83 (74.12; 97.24)	5 (3.47)	87.54 (18.72)	87.33 (72.69; 98.43)	5 (5.81)	85.02 (17.28)	85.20 (73.64; 97.17)	5 (6.17)
LV-EF (%)	60.95 (6.03)	61.03 (57.01; 65.14)	1354 (3.37)	60.95 (6.03)	61.03 (57.01; 65.14)	1354 (3.37)	61.89 (5.71)	62.08 (58.06; 65.70)	11 (4.44)	59.07 (6.80)	59.03 (55.20; 63.47)	5 (3.47)	61.63 (6.03)	61.40 (57.42; 66.49)	5 (5.81)	58.54 (6.99)	58.23 (54.98; 62.83)	5 (6.17)
LV mass (g)	91.53 (22.34)	88.25 (73.77; 106.84)	1354 (3.37)	91.53 (22.34)	88.25 (73.77; 106.84)	1354 (3.37)	90.34 (22.76)	86.54 (72.50; 105.35)	11 (4.44)	90.27 (22.11)	89.14 (70.83; 105.58)	5 (3.47)	91.74 (24.13)	86.53 (73.21; 105.94)	5 (5.81)	88.46 (22.34)	86.00 (69.05; 103.46)	5 (6.17)
RV-EDV (ml)	154.20 (34.44)	149.87 (127.78; 177.34)	1450 (3.61)	154.20 (34.44)	149.87 (127.78; 177.34)	1450 (3.61)	149.57 (36.23)	143.99 (121.45; 173.23)	11 (4.44)	150.24 (30.43)	149.11 (127.74; 169.91)	6 (4.17)	144.93 (31.53)	139.88 (119.07; 162.95)	7 (8.14)	146.39 (29.84)	146.16 (125.49; 166.17)	6 (7.41)
RV-ESV (ml)	63.49 (18.47)	61.00 (49.39; 75.29)	1450 (3.61)	63.49 (18.47)	61.00 (49.39; 75.29)	1450 (3.61)	59.06 (17.44)	57.15 (45.58; 68.63)	11 (4.44)	61.79 (16.28)	61.24 (48.80; 71.94)	6 (4.17)	55.52 (14.59)	53.78 (44.41; 65.26)	7 (8.14)	60.23 (16.33)	60.35 (47.57; 70.85)	6 (7.41)
RV-ESVi (ml)	34.02 (8.29)	33.18 (27.94; 39.22)	2753 (6.85)	34.02 (8.29)	33.18 (27.94; 39.22)	2753 (6.85)	31.87 (7.86)	31.21 (26.16; 35.68)	23 (9.27)	33.38 (7.57)	33.55 (28.00; 37.61)	10 (6.94)	29.77 (6.45)	29.07 (25.33; 34.06)	8 (9.30)	32.76 (7.46)	32.91 (26.69; 37.31)	9 (11.11)
RV-SV (ml)	90.70 (20.32)	88.54 (75.93; 103.69)	1450 (3.61)	90.70 (20.32)	88.54 (75.93; 103.69)	1450 (3.61)	90.51 (22.45)	86.94 (73.58; 104.14)	11 (4.44)	88.45 (18.58)	87.38 (73.62; 101.79)	6 (4.17)	89.41 (20.04)	86.66 (74.91; 100.17)	7 (8.14)	86.16 (17.25)	86.78 (72.99; 95.76)	6 (7.41)
RV-EF (%)	59.10 (5.88)	59.16 (55.31; 63.02)	1450 (3.61)	59.10 (5.88)	59.16 (55.31; 63.02)	1450 (3.61)	60.68 (5.45)	60.29 (56.97; 64.63)	11 (4.44)	59.07 (5.73)	59.43 (55.18; 63.30)	6 (4.17)	61.81 (4.73)	61.42 (58.54; 65.04)	7 (8.14)	59.18 (5.54)	58.95 (55.67; 63.30)	6 (7.41)
LAVi min (ml)	13.79 (5.94)	13.08 (9.57; 16.99)	7517 (18.71)	13.79 (5.94)	13.08 (9.57; 16.99)	7517 (18.71)	14.27 (6.41)	13.62 (9.62; 17.38)	53 (21.37)	14.48 (6.75)	13.31 (9.22; 17.29)	31 (21.53)	15.21 (6.81)	14.66 (10.13; 18.14)	17 (19.77)	14.20 (6.26)	13.96 (9.54; 17.90)	19 (23.46)
LAVi max (ml)	38.60 (9.76)	37.97 (31.66; 44.78)	7613 (18.95)	38.60 (9.76)	37.97 (31.66; 44.78)	7613 (18.95)	39.68 (10.24)	39.57 (31.85; 46.22)	53 (21.37)	39.90 (10.09)	38.85 (32.23; 46.22)	32 (22.22)	40.96 (10.56)	40.31 (31.90; 47.03)	17 (19.77)	39.06 (9.76)	38.09 (31.77; 45.61)	20 (24.69)
LA-CI (v/v)	0.18 (0.07)	0.17 (0.13; 0.22)	7397 (18.41)	0.18 (0.07)	0.17 (0.13; 0.22)	7397 (18.41)	0.18 (0.07)	0.18 (0.13; 0.22)	52 (20.97)	0.18 (0.08)	0.16 (0.12; 0.22)	31 (21.53)	0.20 (0.08)	0.20 (0.14; 0.23)	19 (22.09)	0.17 (0.06)	0.15 (0.12; 0.21)	20 (24.69)
LA-EF (%)	65.18 (8.45)	65.04 (59.79; 70.75)	6398 (15.93)	65.18 (8.45)	65.04 (59.79; 70.75)	6398 (15.93)	65.55 (7.90)	65.69 (60.50; 70.41)	45 (18.15)	65.74 (8.35)	64.96 (59.99; 70.94)	27 (18.75)	64.24 (7.91)	63.58 (58.46; 68.68)	17 (19.77)	65.94 (8.46)	65.68 (61.44; 71.15)	15 (18.52)
LA res (ml)	21.43 (7.39)	20.91 (16.01; 26.22)	6614 (16.47)	21.43 (7.39)	20.91 (16.01; 26.22)	6614 (16.47)	21.91 (7.47)	20.71 (16.71; 26.68)	44 (17.74)	21.14 (7.16)	20.44 (16.79; 25.55)	27 (18.75)	21.49 (7.47)	20.41 (16.21; 26.24)	16 (18.60)	19.65 (6.42)	19.40 (15.05; 24.51)	16 (19.75)
LA pump (ml)	23.05 (7.11)	22.41 (18.00; 27.43)	6495 (16.17)	23.05 (7.11)	22.41 (18.00; 27.43)	6495 (16.17)	23.84 (7.60)	23.40 (17.56; 28.14)	47 (18.95)	24.12 (7.54)	24.72 (19.00; 28.21)	30 (20.83)	24.61 (8.09)	24.70 (18.24; 29.09)	19 (22.09)	24.08 (8.34)	24.94 (17.71; 28.84)	16 (19.75)
RAVi min (ml)	22.81 (8.19)	21.77 (17.11; 27.33)	9014 (22.44)	22.81 (8.19)	21.77 (17.11; 27.33)	9014 (22.44)	21.56 (8.27)	20.66 (16.16; 26.79)	62 (25.00)	22.03 (7.71)	21.07 (17.35; 25.80)	34 (23.61)	20.11 (9.49)	18.94 (12.79; 24.45)	22 (25.58)	21.00 (7.44)	20.02 (16.19; 25.25)	19 (23.46)
RAVi max (ml)	46.24 (12.43)	44.62 (37.30; 53.49)	9081 (22.61)	46.24 (12.43)	44.62 (37.30; 53.49)	9081 (22.61)	44.92 (11.87)	43.46 (35.93; 52.58)	63 (25.40)	45.98 (11.19)	44.53 (38.30; 53.62)	35 (24.31)	43.16 (10.35)	41.95 (34.63; 48.98)	22 (25.58)	44.95 (11.21)	42.69 (36.28; 50.16)	19 (23.46)
RA-EF (%)	51.02 (9.23)	50.33 (44.68; 56.57)	7882 (19.62)	51.02 (9.23)	50.33 (44.68; 56.57)	7882 (19.62)	53.30 (10.08)	51.76 (46.16; 59.33)	51 (20.56)	52.94 (9.18)	51.52 (46.39; 58.66)	30 (20.83)	56.83 (12.44)	54.78 (47.69; 65.04)	19 (22.09)	54.55 (9.33)	52.58 (47.74; 59.93)	16 (19.75)
MAPSE 2Ch (mm)	16.60 (2.98)	16.45 (14.50; 18.56)	870 (2.17)	16.60 (2.98)	16.45 (14.50; 18.56)	870 (2.17)	16.71 (2.83)	16.70 (14.46; 18.61)	7 (2.82)	16.20 (3.14)	15.95 (13.88; 18.37)	6 (4.17)	16.78 (2.84)	16.87 (15.02; 18.44)	1 (1.16)	16.06 (3.20)	15.82 (13.59; 17.97)	4 (4.94)
TAPSE 4Ch (mm)	13.41 (4.71)	12.43 (10.45; 15.13)	1621 (4.04)	13.41 (4.71)	12.43 (10.45; 15.13)	1621 (4.04)	14.53 (5.85)	13.04 (11.21; 16.04)	8 (3.23)	13.85 (5.05)	12.62 (10.80; 15.16)	6 (4.17)	15.34 (6.38)	13.60 (11.64; 16.94)	2 (2.33)	13.57 (4.50)	12.39 (10.73; 14.99)	5 (6.17)
Abbreviations: DCM = dilated cardiomyopathy, HCM = hypertrophic cardiomyopathy, LA-CI = left atrial compliance index, LA-EF = left atrial ejection fraction, LAVi max = indexed left atrial volume maximum, LAVi min = indexed left atrial volume minimum, LA pump = left atrial pump volume,

### Sheet: Table S4
-		AF		HF
-	Model	HR (95% CI)	p-value	HR (95% CI)	p-value
LV-EDV (ml)	Univariable	1.38 (1.24; 1.54)	<0.001	1.36 (1.20; 1.55)	<0.001
LV-EDV (ml)	Multivariable	1.38 (1.24; 1.54)	<0.001	1.36 (1.20; 1.55)	<0.001
LV-ESV (ml)	Univariable	1.53 (1.31; 1.80)	<0.001	1.63 (1.44; 1.84)	<0.001
LV-ESV (ml)	Multivariable	1.53 (1.31; 1.80)	<0.001	1.63 (1.44; 1.84)	<0.001
LV-ESVi (ml)	Univariable	1.44 (1.17; 1.77)	<0.001	1.57 (1.39; 1.78)	<0.001
LV-ESVi (ml)	Multivariable	1.44 (1.17; 1.77)	<0.001	1.57 (1.39; 1.78)	<0.001
LV-SV (ml)	Univariable	1.15 (0.93; 1.40)	0.192	1.05 (0.92; 1.21)	0.455
LV-SV (ml)	Multivariable	1.15 (0.93; 1.40)	0.192	1.05 (0.92; 1.21)	0.455
LV-EF (%)	Univariable	0.69 (0.53; 0.89)	0.004	0.61 (0.54; 0.69)	<0.001
LV-EF (%)	Multivariable	0.69 (0.53; 0.89)	0.004	0.61 (0.54; 0.69)	<0.001
LV mass (g)	Univariable	1.62 (1.46; 1.79)	<0.001	1.63 (1.44; 1.84)	<0.001
LV mass (g)	Multivariable	1.62 (1.46; 1.79)	<0.001	1.63 (1.44; 1.84)	<0.001
RV-EDV (ml)	Univariable	1.19 (1.03; 1.37)	0.017	1.14 (0.99; 1.30)	0.064
RV-EDV (ml)	Multivariable	1.19 (1.03; 1.37)	0.017	1.14 (0.99; 1.30)	0.064
RV-ESV (ml)	Univariable	1.25 (1.11; 1.41)	<0.001	1.22 (1.07; 1.39)	0.003
RV-ESV (ml)	Multivariable	1.25 (1.11; 1.41)	<0.001	1.22 (1.07; 1.39)	0.003
RV-ESVi (ml)	Univariable	1.13 (1.01; 1.27)	0.035	1.11 (0.97; 1.28)	0.123
RV-ESVi (ml)	Multivariable	1.13 (1.01; 1.27)	0.035	1.11 (0.97; 1.28)	0.123
RV-SV (ml)	Univariable	1.09 (0.94; 1.26)	0.275	1.04 (0.90; 1.19)	0.618
RV-SV (ml)	Multivariable	1.09 (0.94; 1.26)	0.275	1.04 (0.90; 1.19)	0.618
RV-EF (%)	Univariable	0.81 (0.72; 0.90)	<0.001	0.81 (0.71; 0.92)	0.002
RV-EF (%)	Multivariable	0.81 (0.72; 0.90)	<0.001	0.81 (0.71; 0.92)	0.002
LAVi min (ml)	Univariable	1.74 (1.58; 1.91)	<0.001	1.70 (1.54; 1.89)	<0.001
LAVi min (ml)	Multivariable	1.74 (1.58; 1.91)	<0.001	1.70 (1.54; 1.89)	<0.001
LAVi max (ml)	Univariable	1.47 (1.30; 1.68)	<0.001	1.43 (1.24; 1.64)	<0.001
LAVi max (ml)	Multivariable	1.47 (1.30; 1.68)	<0.001	1.43 (1.24; 1.64)	<0.001
LA-CI (v/v)	Univariable	1.59 (1.44; 1.74)	<0.001	1.54 (1.40; 1.70)	<0.001
LA-CI (v/v)	Multivariable	1.59 (1.44; 1.74)	<0.001	1.54 (1.40; 1.70)	<0.001
LA-EF (%)	Univariable	0.51 (0.46; 0.57)	<0.001	0.52 (0.46; 0.59)	<0.001
LA-EF (%)	Multivariable	0.51 (0.46; 0.57)	<0.001	0.52 (0.46; 0.59)	<0.001
LA res (ml)	Univariable	0.81 (0.63; 1.05)	0.107	0.73 (0.62; 0.85)	<0.001
LA res (ml)	Multivariable	0.81 (0.63; 1.05)	0.107	0.73 (0.62; 0.85)	<0.001
LA pump (ml)	Univariable	1.33 (1.17; 1.50)	<0.001	1.35 (1.16; 1.56)	<0.001
LA pump (ml)	Multivariable	1.33 (1.17; 1.50)	<0.001	1.35 (1.16; 1.56)	<0.001
RAVi min (ml)	Univariable	1.32 (1.14; 1.52)	<0.001	1.27 (1.09; 1.49)	0.003
RAVi min (ml)	Multivariable	1.32 (1.14; 1.52)	<0.001	1.27 (1.09; 1.49)	0.003
RAVi max (ml)	Univariable	1.25 (1.05; 1.50)	0.015	1.17 (1.00; 1.38)	0.049
RAVi max (ml)	Multivariable	1.25 (1.05; 1.50)	0.015	1.17 (1.00; 1.38)	0.049
RA-EF (%)	Univariable	0.84 (0.73; 0.97)	0.016	0.83 (0.69; 0.99)	0.04
RA-EF (%)	Multivariable	0.84 (0.73; 0.97)	0.016	0.83 (0.69; 0.99)	0.04
MAPSE 2Ch (mm)	Univariable	0.65 (0.46; 0.90)	0.011	0.56 (0.48; 0.65)	<0.001
MAPSE 2Ch (mm)	Multivariable	0.65 (0.46; 0.90)	0.011	0.56 (0.48; 0.65)	<0.001
TAPSE 4Ch (mm)	Univariable	1.06 (0.95; 1.18)	0.316	1.06 (0.92; 1.22)	0.397
TAPSE 4Ch (mm)	Multivariable	1.06 (0.95; 1.18)	0.316	1.06 (0.92; 1.22)	0.397
The multivariable model is adjusted for age, sex, and relevant comorbidities.
Abbreviations: AF = atrial fibrillation, CI = confidence interval, HF = heart failure, HR = hazard ratio,
LAVi min = indexed left atrial volume minimum, LAVi max = indexed left atrial volume maximum,
LA-CI = left atrial compliance index, LA-EF = left atrial ejection fraction, LA res = left atrial reservoir volume,
LA pump = left atrial pump volume, LV-EDV = left ventricular end-diastolic volume, LV-ESV = left ventricular end-systolic volume,
LVESVi = indexed left ventricular end-systolic volume, LV-SV = left ventricular stroke volume,
LV-EF = left ventricular ejection fraction, LV mass = left ventricular mass,
MAPSE 2Ch = mitral annular plane systolic excursion 2 chamber,
RAVi min = indexed right atrial volume minimum, RAVi max = indexed right atrial volume maximum,
RA-EF = right atrial ejection fraction, RV-EDV = right ventricular end-diastolic volume,
RV-ESV = right ventricular end-systolic volume, RVESVi = indexed right ventricular end-systolic volume,
RV-SV = right ventricular stroke volume, RV-EF = right ventricular ejection fraction,
TAPSE 4Ch = tricuspid annular plane systolic excursion 4 chamber

### Sheet: Table S5
-			AF		HF
-	Model	Quantile	HR (95% CI)	p-value	HR (95% CI)	p-value
LV-EDV (ml)	Univariable	q85	1.80 (1.34; 2.42)	<0.001	1.70 (1.21; 2.40)	0.002
LV-EDV (ml)	Multivariable	q85	1.78 (1.29; 2.45)	<0.001	1.68 (1.16; 2.45)	0.007
LV-ESV (ml)	Univariable	q85	2.71 (1.70; 4.33)	<0.001	3.29 (2.44; 4.44)	<0.001
LV-ESV (ml)	Multivariable	q85	2.61 (1.50; 4.54)	<0.001	3.30 (2.36; 4.61)	<0.001
LV-ESVi (ml)	Univariable	q85	2.34 (1.45; 3.79)	<0.001	2.86 (2.12; 3.86)	<0.001
LV-ESVi (ml)	Multivariable	q85	2.22 (1.30; 3.80)	0.003	2.79 (2.04; 3.82)	<0.001
LV-SV (ml)	Univariable	q15	0.87 (0.61; 1.24)	0.431	0.91 (0.59; 1.38)	0.648
LV-SV (ml)	Multivariable	q15	0.93 (0.64; 1.35)	0.701	0.97 (0.62; 1.52)	0.894
LV-EF (%)	Univariable	q15	2.30 (1.28; 4.12)	0.005	2.97 (2.20; 4.01)	<0.001
LV-EF (%)	Multivariable	q15	1.94 (1.06; 3.53)	0.031	2.52 (1.85; 3.43)	<0.001
LV mass (g)	Univariable	q85	2.54 (1.98; 3.27)	<0.001	2.58 (1.90; 3.52)	<0.001
LV mass (g)	Multivariable	q85	2.16 (1.62; 2.88)	<0.001	2.16 (1.51; 3.08)	<0.001
RV-EDV (ml)	Univariable	q15	0.59 (0.38; 0.91)	0.018	0.65 (0.41; 1.04)	0.073
RV-EDV (ml)	Multivariable	q15	0.68 (0.42; 1.09)	0.106	0.76 (0.46; 1.25)	0.279
RV-ESV (ml)	Univariable	q85	1.37 (0.98; 1.93)	0.069	1.26 (0.87; 1.81)	0.215
RV-ESV (ml)	Multivariable	q85	1.30 (0.91; 1.84)	0.147	1.20 (0.81; 1.76)	0.362
RV-ESVi (ml)	Univariable	q85	1.32 (0.97; 1.79)	0.077	1.37 (0.95; 1.98)	0.089
RV-ESVi (ml)	Multivariable	q85	1.31 (0.93; 1.85)	0.117	1.41 (0.96; 2.06)	0.078
RV-SV (ml)	Univariable	q15	0.92 (0.66; 1.29)	0.626	0.90 (0.60; 1.37)	0.627
RV-SV (ml)	Multivariable	q15	1.03 (0.72; 1.47)	0.883	1.00 (0.65; 1.55)	0.999
RV-EF (%)	Univariable	q15	1.85 (1.41; 2.41)	<0.001	1.81 (1.30; 2.52)	<0.001
RV-EF (%)	Multivariable	q15	1.64 (1.25; 2.16)	<0.001	1.62 (1.15; 2.27)	0.005
LAVi min (ml)	Univariable	q85	3.68 (2.89; 4.69)	<0.001	3.76 (2.82; 5.03)	<0.001
LAVi min (ml)	Multivariable	q85	2.95 (2.32; 3.75)	<0.001	2.94 (2.19; 3.94)	<0.001
LAVi max (ml)	Univariable	q85	2.22 (1.48; 3.33)	<0.001	1.91 (1.37; 2.67)	<0.001
LAVi max (ml)	Multivariable	q85	2.06 (1.35; 3.14)	<0.001	1.76 (1.26; 2.46)	<0.001
LA-CI (v/v)	Univariable	q85	3.24 (2.52; 4.17)	<0.001	3.20 (2.34; 4.36)	<0.001
LA-CI (v/v)	Multivariable	q85	2.56 (1.94; 3.38)	<0.001	2.42 (1.76; 3.33)	<0.001
LA-EF (%)	Univariable	q15	3.62 (2.85; 4.60)	<0.001	3.68 (2.74; 4.94)	<0.001
LA-EF (%)	Multivariable	q15	2.56 (2.00; 3.29)	<0.001	2.50 (1.85; 3.38)	<0.001
LA res (ml)	Univariable	q15	1.58 (1.10; 2.29)	0.015	1.76 (1.22; 2.55)	0.003
LA res (ml)	Multivariable	q15	1.03 (0.73; 1.46)	0.847	1.12 (0.76; 1.63)	0.574
LA pump (ml)	Univariable	q85	1.92 (1.41; 2.62)	<0.001	2.01 (1.39; 2.91)	<0.001
LA pump (ml)	Multivariable	q85	1.34 (0.98; 1.83)	0.065	1.37 (0.94; 2.02)	0.105
RAVi min (ml)	Univariable	q85	1.83 (1.29; 2.60)	<0.001	1.68 (1.13; 2.51)	0.011
RAVi min (ml)	Multivariable	q85	1.59 (1.11; 2.26)	0.01	1.47 (0.98; 2.21)	0.065
RAVi max (ml)	Univariable	q85	1.72 (1.10; 2.68)	0.018	1.46 (0.99; 2.17)	0.057
RAVi max (ml)	Multivariable	q85	1.46 (0.93; 2.30)	0.1	1.25 (0.83; 1.87)	0.282
RA-EF (%)	Univariable	q15	1.83 (1.37; 2.44)	<0.001	1.87 (1.30; 2.69)	<0.001
RA-EF (%)	Multivariable	q15	1.78 (1.33; 2.39)	<0.001	1.83 (1.27; 2.63)	0.001
MAPSE 2Ch (mm)	Univariable	q15	2.37 (1.47; 3.83)	<0.001	2.89 (2.14; 3.91)	<0.001
MAPSE 2Ch (mm)	Multivariable	q15	1.90 (1.21; 2.98)	0.005	2.28 (1.68; 3.09)	<0.001
TAPSE 4Ch (mm)	Univariable	q15	0.92 (0.65; 1.28)	0.605	0.90 (0.60; 1.37)	0.633
TAPSE 4Ch (mm)	Multivariable	q15	1.04 (0.74; 1.45)	0.84	1.02 (0.67; 1.55)	0.924
The multivariable model is adjusted for age, sex, and relevant comorbidities.
Abbreviations: AF = atrial fibrillation, CI = confidence interval, HF = heart failure, HR = hazard ratio,
LAVi min = indexed left atrial volume minimum, LAVi max = indexed left atrial volume maximum,
LA-CI = left atrial compliance index, LA-EF = left atrial ejection fraction, LA res = left atrial reservoir volume,
LA pump = left atrial pump volume, LV-EDV = left ventricular end-diastolic volume, LV-ESV = left ventricular end-systolic volume,
LVESVi = indexed left ventricular end-systolic volume, LV-SV = left ventricular stroke volume,
LV-EF = left ventricular ejection fraction, LV mass = left ventricular mass,
MAPSE 2Ch = mitral annular plane systolic excursion 2 chamber,
RAVi min = indexed right atrial volume minimum, RAVi max = indexed right atrial volume maximum,
RA-EF = right atrial ejection fraction, RV-EDV = right ventricular end-diastolic volume,
RV-ESV = right ventricular end-systolic volume, RVESVi = indexed right ventricular end-systolic volume,
RV-SV = right ventricular stroke volume, RV-EF = right ventricular ejection fraction,
TAPSE 4Ch = tricuspid annular plane systolic excursion 4 chamber

### Sheet: Table S6
-		HCM							HCM sensitivity
-	Model	OR (95% CI)	SE	z-statistic	p-value	Multiplicity threshold	Age interaction p-value	Sex interaction p-value	OR (95% CI)	SE	z-statistic	p-value	Multiplicity threshold	Age interaction p-value	Sex interaction p-value
LV-EDV (ml)	Model 1	0.92 (0.81; 1.05)	0.065	-1.271	0.204	0.006	0.304	0.119	0.95 (0.77; 1.18)	0.11	-0.457	0.648	0.006	0.423	0.365
LV-EDV (ml)	Model 2	0.82 (0.70; 0.97)	0.082	-2.388	0.017	0.006	0.342	0.046	0.89 (0.68; 1.17)	0.139	-0.803	0.422	0.006	0.468	0.32
LV-EDV (ml)	Model 3	0.83 (0.70; 0.97)	0.082	-2.34	0.019	0.006	0.357	0.039	0.89 (0.68; 1.17)	0.139	-0.85	0.395	0.006	0.469	0.327
LV-ESV (ml)	Model 1	0.87 (0.76; 1.00)	0.067	-2.021	0.043	0.006	0.521	0.248	0.91 (0.73; 1.14)	0.113	-0.82	0.412	0.006	0.663	0.61
LV-ESV (ml)	Model 2	0.78 (0.67; 0.92)	0.081	-3.033	0.002	0.006	0.567	0.083	0.86 (0.66; 1.12)	0.136	-1.123	0.261	0.006	0.693	0.535
LV-ESV (ml)	Model 3	0.78 (0.67; 0.92)	0.081	-3	0.003	0.006	0.575	0.074	0.86 (0.66; 1.12)	0.136	-1.141	0.254	0.006	0.696	0.543
LV-ESVi (ml)	Model 1	0.86 (0.76; 0.99)	0.068	-2.155	0.031	0.006	0.729	0.222	0.90 (0.72; 1.12)	0.114	-0.935	0.35	0.006	0.838	0.811
LV-ESVi (ml)	Model 2	0.82 (0.71; 0.95)	0.073	-2.691	0.007	0.006	0.783	0.123	0.87 (0.69; 1.11)	0.123	-1.107	0.268	0.006	0.864	0.771
LV-ESVi (ml)	Model 3	0.83 (0.72; 0.96)	0.073	-2.573	0.01	0.006	0.785	0.113	0.87 (0.68; 1.11)	0.124	-1.134	0.257	0.006	0.865	0.786
LV-SV (ml)	Model 1	0.98 (0.87; 1.11)	0.064	-0.28	0.78	0.006	0.269	0.168	1.00 (0.81; 1.23)	0.109	-0.021	0.983	0.006	0.408	0.348
LV-SV (ml)	Model 2	0.93 (0.80; 1.08)	0.074	-0.988	0.323	0.006	0.274	0.125	0.97 (0.76; 1.24)	0.127	-0.253	0.8	0.006	0.453	0.33
LV-SV (ml)	Model 3	0.93 (0.81; 1.08)	0.075	-0.942	0.346	0.006	0.293	0.112	0.96 (0.75; 1.23)	0.127	-0.306	0.76	0.006	0.453	0.336
LV-EF (%)	Model 1	1.17 (1.02; 1.33)	0.067	2.323	0.02	0.006	0.966	0.983	1.12 (0.90; 1.39)	0.111	1.026	0.305	0.006	0.802	0.677
LV-EF (%)	Model 2	1.19 (1.04; 1.36)	0.068	2.526	0.012	0.006	0.936	0.881	1.13 (0.90; 1.41)	0.115	1.034	0.301	0.006	0.785	0.685
LV-EF (%)	Model 3	1.19 (1.04; 1.36)	0.068	2.53	0.011	0.006	0.941	0.873	1.12 (0.90; 1.41)	0.115	1.012	0.311	0.006	0.781	0.687
LV mass (g)	Model 1	0.93 (0.82; 1.06)	0.066	-1.054	0.292	0.006	0.425	0.764	0.97 (0.79; 1.21)	0.109	-0.251	0.802	0.006	0.666	0.507
LV mass (g)	Model 2	0.79 (0.65; 0.96)	0.098	-2.373	0.018	0.006	0.458	0.427	0.93 (0.68; 1.28)	0.16	-0.424	0.672	0.006	0.661	0.503
LV mass (g)	Model 3	0.77 (0.63; 0.94)	0.1	-2.626	0.009	0.006	0.5	0.378	0.93 (0.67; 1.28)	0.165	-0.452	0.651	0.006	0.671	0.502
RV-EDV (ml)	Model 1	0.87 (0.76; 0.99)	0.066	-2.107	0.035	0.006	0.421	0.387	0.75 (0.60; 0.94)	0.117	-2.457	0.014	0.006	0.505	0.741
RV-EDV (ml)	Model 2	0.73 (0.62; 0.87)	0.086	-3.601	0	0.006	0.523	0.129	0.60 (0.45; 0.80)	0.15	-3.427	0.001	0.006	0.671	0.357
RV-EDV (ml)	Model 3	0.74 (0.63; 0.88)	0.086	-3.509	0	0.006	0.536	0.11	0.59 (0.44; 0.80)	0.151	-3.455	0.001	0.006	0.67	0.371
RV-ESV (ml)	Model 1	0.77 (0.68; 0.89)	0.069	-3.721	0	0.006	0.504	0.73	0.62 (0.48; 0.79)	0.127	-3.818	0	0.006	0.549	0.361
RV-ESV (ml)	Model 2	0.62 (0.52; 0.74)	0.087	-5.497	0	0.006	0.715	0.376	0.45 (0.33; 0.62)	0.156	-5.052	0	0.006	0.732	0.732
RV-ESV (ml)	Model 3	0.62 (0.53; 0.74)	0.087	-5.434	0	0.006	0.721	0.347	0.45 (0.33; 0.62)	0.157	-5.056	0	0.006	0.726	0.752
RV-ESVi (ml)	Model 1	0.76 (0.66; 0.87)	0.069	-3.992	0	0.006	0.702	0.842	0.57 (0.44; 0.73)	0.127	-4.453	0	0.006	0.646	0.279
RV-ESVi (ml)	Model 2	0.68 (0.59; 0.79)	0.076	-4.992	0	0.006	0.872	0.55	0.49 (0.37; 0.64)	0.138	-5.156	0	0.006	0.86	0.901
RV-ESVi (ml)	Model 3	0.69 (0.59; 0.80)	0.077	-4.853	0	0.006	0.87	0.52	0.49 (0.37; 0.64)	0.139	-5.184	0	0.006	0.853	0.871
RV-SV (ml)	Model 1	0.99 (0.87; 1.12)	0.064	-0.196	0.844	0.006	0.476	0.118	0.93 (0.75; 1.15)	0.111	-0.684	0.494	0.006	0.58	0.261
RV-SV (ml)	Model 2	0.93 (0.81; 1.08)	0.076	-0.888	0.374	0.006	0.471	0.088	0.88 (0.68; 1.14)	0.131	-0.988	0.323	0.006	0.633	0.232
RV-SV (ml)	Model 3	0.94 (0.81; 1.09)	0.076	-0.806	0.42	0.006	0.49	0.074	0.87 (0.68; 1.13)	0.132	-1.025	0.305	0.006	0.635	0.238
RV-EF (%)	Model 1	1.31 (1.15; 1.49)	0.066	4.128	0	0.006	0.966	0.201	1.57 (1.26; 1.96)	0.113	3.992	0	0.006	0.942	0.149
RV-EF (%)	Model 2	1.36 (1.19; 1.55)	0.068	4.516	0	0.006	0.979	0.388	1.62 (1.29; 2.04)	0.116	4.186	0	0.006	0.987	0.239
RV-EF (%)	Model 3	1.36 (1.19; 1.55)	0.068	4.527	0	0.006	0.981	0.382	1.62 (1.29; 2.04)	0.116	4.158	0	0.006	0.984	0.238
LAVi min (ml)	Model 1	1.04 (0.91; 1.18)	0.067	0.579	0.562	0.006	0.334	0.288	1.17 (0.96; 1.42)	0.101	1.54	0.123	0.006	0.952	0.411
LAVi min (ml)	Model 2	1.04 (0.91; 1.19)	0.067	0.606	0.545	0.006	0.349	0.302	1.18 (0.97; 1.44)	0.103	1.62	0.105	0.006	0.917	0.395
LAVi min (ml)	Model 3	1.04 (0.91; 1.19)	0.067	0.564	0.573	0.006	0.352	0.304	1.18 (0.97; 1.45)	0.103	1.615	0.106	0.006	0.921	0.392
LAVi max (ml)	Model 1	1.09 (0.96; 1.24)	0.065	1.332	0.183	0.006	0.63	0.187	1.26 (1.02; 1.55)	0.106	2.177	0.029	0.006	0.603	0.564
LAVi max (ml)	Model 2	1.08 (0.95; 1.23)	0.065	1.234	0.217	0.006	0.565	0.201	1.26 (1.02; 1.55)	0.108	2.123	0.034	0.006	0.44	0.526
LAVi max (ml)	Model 3	1.09 (0.96; 1.23)	0.065	1.264	0.206	0.006	0.57	0.201	1.26 (1.02; 1.55)	0.108	2.113	0.035	0.006	0.444	0.529
LA-CI (v/v)	Model 1	1.06 (0.93; 1.21)	0.066	0.89	0.373	0.006	0.434	0.674	1.17 (0.97; 1.42)	0.098	1.613	0.107	0.006	0.852	0.522
LA-CI (v/v)	Model 2	1.08 (0.94; 1.23)	0.067	1.096	0.273	0.006	0.482	0.711	1.20 (0.98; 1.46)	0.1	1.788	0.074	0.006	0.911	0.526
LA-CI (v/v)	Model 3	1.07 (0.94; 1.22)	0.067	1.002	0.317	0.006	0.482	0.729	1.20 (0.98; 1.46)	0.101	1.799	0.072	0.006	0.909	0.52
LA-EF (%)	Model 1	1.03 (0.90; 1.17)	0.069	0.365	0.715	0.006	0.124	0.791	0.95 (0.76; 1.18)	0.111	-0.478	0.632	0.006	0.505	0.694
LA-EF (%)	Model 2	1.02 (0.89; 1.17)	0.07	0.257	0.797	0.006	0.143	0.787	0.93 (0.75; 1.16)	0.113	-0.628	0.53	0.006	0.539	0.692
LA-EF (%)	Model 3	1.03 (0.89; 1.18)	0.07	0.359	0.72	0.006	0.143	0.796	0.93 (0.75; 1.16)	0.113	-0.634	0.526	0.006	0.532	0.686
LA res (ml)	Model 1	1.04 (0.91; 1.18)	0.066	0.531	0.596	0.006	0.247	0.878	1.05 (0.85; 1.30)	0.109	0.438	0.661	0.006	0.658	0.76
LA res (ml)	Model 2	1.00 (0.86; 1.15)	0.074	-0.061	0.951	0.006	0.249	0.841	1.00 (0.78; 1.27)	0.122	-0.024	0.981	0.006	0.671	0.715
LA res (ml)	Model 3	1.00 (0.87; 1.16)	0.074	0.033	0.973	0.006	0.245	0.808	0.99 (0.78; 1.26)	0.123	-0.057	0.954	0.006	0.667	0.712
LA pump (ml)	Model 1	1.08 (0.95; 1.23)	0.065	1.203	0.229	0.006	0.814	0.103	1.24 (1.00; 1.53)	0.108	1.965	0.049	0.006	0.317	0.515
LA pump (ml)	Model 2	1.08 (0.94; 1.24)	0.069	1.123	0.261	0.006	0.744	0.115	1.28 (1.02; 1.61)	0.115	2.171	0.03	0.006	0.208	0.454
LA pump (ml)	Model 3	1.08 (0.94; 1.23)	0.07	1.05	0.294	0.006	0.749	0.119	1.29 (1.03; 1.62)	0.116	2.187	0.029	0.006	0.219	0.463
RAVi min (ml)	Model 1	0.84 (0.73; 0.98)	0.076	-2.21	0.027	0.006	0.205	0.661	0.69 (0.53; 0.91)	0.14	-2.618	0.009	0.006	0.336	0.486
RAVi min (ml)	Model 2	0.83 (0.71; 0.96)	0.079	-2.43	0.015	0.006	0.252	0.509	0.68 (0.51; 0.90)	0.145	-2.686	0.007	0.006	0.483	0.345
RAVi min (ml)	Model 3	0.83 (0.71; 0.98)	0.079	-2.277	0.023	0.006	0.247	0.489	0.67 (0.51; 0.90)	0.146	-2.695	0.007	0.006	0.479	0.361
RAVi max (ml)	Model 1	0.91 (0.78; 1.05)	0.074	-1.344	0.179	0.006	0.35	0.699	0.84 (0.65; 1.07)	0.127	-1.408	0.159	0.006	0.692	0.664
RAVi max (ml)	Model 2	0.89 (0.77; 1.04)	0.076	-1.508	0.132	0.006	0.405	0.608	0.83 (0.64; 1.08)	0.131	-1.407	0.159	0.006	0.784	0.619
RAVi max (ml)	Model 3	0.90 (0.78; 1.05)	0.077	-1.323	0.186	0.006	0.4	0.584	0.83 (0.64; 1.08)	0.132	-1.407	0.16	0.006	0.782	0.635
RA-EF (%)	Model 1	1.22 (1.06; 1.41)	0.072	2.809	0.005	0.006	0.446	0.978	1.59 (1.27; 1.99)	0.114	4.071	0	0.006	0.445	0.979
RA-EF (%)	Model 2	1.24 (1.07; 1.43)	0.073	2.956	0.003	0.006	0.516	0.915	1.61 (1.29; 2.02)	0.115	4.148	0	0.006	0.702	0.878
RA-EF (%)	Model 3	1.24 (1.07; 1.43)	0.073	2.911	0.004	0.006	0.508	0.899	1.62 (1.29; 2.03)	0.116	4.157	0	0.006	0.694	0.903
MAPSE 2Ch (mm)	Model 1	1.03 (0.91; 1.17)	0.064	0.494	0.621	0.006	0.547	0.402	1.08 (0.87; 1.33)	0.107	0.695	0.487	0.006	0.413	0.226
MAPSE 2Ch (mm)	Model 2	1.01 (0.89; 1.15)	0.066	0.168	0.867	0.006	0.575	0.409	1.05 (0.85; 1.31)	0.111	0.472	0.637	0.006	0.44	0.24
MAPSE 2Ch (mm)	Model 3	1.01 (0.89; 1.15)	0.066	0.227	0.82	0.006	0.579	0.437	1.05 (0.85; 1.31)	0.111	0.463	0.644	0.006	0.436	0.231
TAPSE 4Ch (mm)	Model 1	1.21 (1.10; 1.34)	0.051	3.762	0	0.006	0.794	0.871	1.32 (1.14; 1.53)	0.076	3.674	0	0.006	0.433	0.795
TAPSE 4Ch (mm)	Model 2	1.22 (1.11; 1.35)	0.051	3.903	0	0.006	0.895	0.942	1.34 (1.15; 1.55)	0.076	3.822	0	0.006	0.587	0.818
TAPSE 4Ch (mm)	Model 3	1.22 (1.11; 1.35)	0.051	3.918	0	0.006	0.882	0.941	1.34 (1.16; 1.56)	0.076	3.867	0	0.006	0.598	0.839
Model 1 is univariable, model 2 is adjusted for age and sex, model 3 is adjustedfor age, sex, and comorbidities. Abbreviations: CI = confidence interval, CMR = cardiac magnetic resonance imaging, DCM = dilated cardiomyopathy,
HCM = hypertrophic cardiomyopathy, LA-CI = left atrial compliance index, LA-EF = left atrial ejection fraction, LAVi max = indexed left atrial volume maximum, LAVi min = indexed left atrial volume minimum, LA pump = left atrial pump volume,
LA res = left atrial reservoir volume, LV-EDV = left ventricular end-diastolic volume, LV-EF = left ventricular ejection fraction, LV-ESV = left ventricular end-systolic volume, LVESVi = indexed left ventricular end-systolic volume,
LV-SV = left ventricular stroke volume, LV mass = left ventricular mass, MAPSE 2Ch = mitral annular plane systolic excursion 2 chamber, OR = odds ratio, RA-EF = right atrial ejection fraction, RAVi max = indexed right atrial volume maximum,
RAVi min = indexed right atrial volume minimum, RV-EDV = right ventricular end-diastolic volume, RV-EF = right ventricular ejection fraction, RV-ESV = right ventricular end-systolic volume, RVESVi = indexed right ventricular end-systolic volume,
RV-SV = right ventricular stroke volume, SE = standard error, TAPSE 4Ch = tricuspid annular plane systolic excursion 4 chamber

### Sheet: Table S7
-		DCM							DCM sensitivity
-	Model	OR (95% CI)	SE	z-statistic	p-value	Multiplicity threshold	Age interaction p-value	Sex interaction p-value	OR (95% CI)	SE	z-statistic	p-value	Multiplicity threshold	Age interaction p-value	Sex interaction p-value
LV-EDV (ml)	Model 1	1.06 (0.90; 1.25)	0.083	0.751	0.453	0.006	0.115	0.542	1.08 (0.87; 1.34)	0.111	0.705	0.481	0.006	0.609	0.88
LV-EDV (ml)	Model 2	1.05 (0.85; 1.29)	0.105	0.444	0.657	0.006	0.104	0.563	1.20 (0.91; 1.58)	0.141	1.261	0.207	0.006	0.555	0.942
LV-EDV (ml)	Model 3	1.05 (0.85; 1.29)	0.105	0.424	0.672	0.006	0.108	0.576	1.20 (0.91; 1.58)	0.142	1.263	0.206	0.006	0.562	0.954
LV-ESV (ml)	Model 1	1.22 (1.05; 1.43)	0.079	2.535	0.011	0.006	0.236	0.141	1.30 (1.06; 1.59)	0.105	2.48	0.013	0.006	0.638	0.29
LV-ESV (ml)	Model 2	1.29 (1.07; 1.55)	0.096	2.647	0.008	0.006	0.166	0.177	1.53 (1.19; 1.95)	0.126	3.371	0.001	0.006	0.541	0.585
LV-ESV (ml)	Model 3	1.29 (1.07; 1.55)	0.096	2.62	0.009	0.006	0.169	0.178	1.53 (1.19; 1.95)	0.126	3.358	0.001	0.006	0.543	0.585
LV-ESVi (ml)	Model 1	1.33 (1.14; 1.54)	0.077	3.653	0	0.006	0.605	0.073	1.44 (1.18; 1.76)	0.101	3.616	0	0.006	0.841	0.068
LV-ESVi (ml)	Model 2	1.36 (1.15; 1.60)	0.083	3.681	0	0.006	0.426	0.115	1.56 (1.26; 1.93)	0.107	4.134	0	0.006	0.764	0.27
LV-ESVi (ml)	Model 3	1.36 (1.15; 1.60)	0.084	3.658	0	0.006	0.422	0.118	1.56 (1.26; 1.93)	0.108	4.122	0	0.006	0.757	0.276
LV-SV (ml)	Model 1	0.91 (0.77; 1.08)	0.086	-1.036	0.3	0.006	0.119	0.855	0.88 (0.70; 1.11)	0.116	-1.072	0.284	0.006	0.75	0.627
LV-SV (ml)	Model 2	0.85 (0.70; 1.03)	0.099	-1.627	0.104	0.006	0.145	0.725	0.87 (0.67; 1.14)	0.135	-1.015	0.31	0.006	0.835	0.634
LV-SV (ml)	Model 3	0.85 (0.70; 1.03)	0.1	-1.639	0.101	0.006	0.147	0.707	0.87 (0.67; 1.14)	0.135	-1.007	0.314	0.006	0.838	0.619
LV-EF (%)	Model 1	0.75 (0.64; 0.88)	0.079	-3.615	0	0.006	0.448	0.181	0.70 (0.57; 0.86)	0.104	-3.388	0.001	0.006	0.926	0.286
LV-EF (%)	Model 2	0.74 (0.63; 0.87)	0.081	-3.673	0	0.006	0.335	0.221	0.68 (0.55; 0.83)	0.105	-3.705	0	0.006	0.891	0.608
LV-EF (%)	Model 3	0.74 (0.63; 0.87)	0.082	-3.655	0	0.006	0.339	0.217	0.68 (0.55; 0.83)	0.106	-3.684	0	0.006	0.894	0.603
LV mass (g)	Model 1	0.94 (0.80; 1.12)	0.086	-0.669	0.503	0.006	0.265	0.469	0.87 (0.69; 1.10)	0.119	-1.152	0.249	0.006	0.429	0.13
LV mass (g)	Model 2	0.84 (0.65; 1.08)	0.128	-1.355	0.176	0.006	0.248	0.345	0.86 (0.61; 1.21)	0.176	-0.873	0.383	0.006	0.493	0.134
LV mass (g)	Model 3	0.84 (0.65; 1.08)	0.131	-1.366	0.172	0.006	0.263	0.344	0.86 (0.60; 1.22)	0.181	-0.842	0.4	0.006	0.514	0.135
RV-EDV (ml)	Model 1	0.88 (0.75; 1.05)	0.086	-1.437	0.151	0.006	0.288	0.865	0.79 (0.62; 0.99)	0.119	-2.011	0.044	0.006	0.429	0.828
RV-EDV (ml)	Model 2	0.77 (0.61; 0.95)	0.112	-2.384	0.017	0.006	0.345	0.881	0.71 (0.53; 0.96)	0.154	-2.194	0.028	0.006	0.588	0.724
RV-EDV (ml)	Model 3	0.76 (0.61; 0.95)	0.112	-2.39	0.017	0.006	0.357	0.867	0.72 (0.53; 0.97)	0.154	-2.178	0.029	0.006	0.605	0.711
RV-ESV (ml)	Model 1	0.90 (0.76; 1.07)	0.086	-1.198	0.231	0.006	0.147	0.499	0.83 (0.65; 1.04)	0.119	-1.613	0.107	0.006	0.173	0.917
RV-ESV (ml)	Model 2	0.81 (0.65; 1.00)	0.11	-1.975	0.048	0.006	0.167	0.673	0.78 (0.58; 1.05)	0.15	-1.62	0.105	0.006	0.237	0.872
RV-ESV (ml)	Model 3	0.80 (0.65; 1.00)	0.11	-1.996	0.046	0.006	0.178	0.675	0.78 (0.58; 1.05)	0.151	-1.628	0.104	0.006	0.249	0.869
RV-ESVi (ml)	Model 1	0.94 (0.80; 1.11)	0.085	-0.721	0.471	0.006	0.249	0.303	0.87 (0.69; 1.09)	0.117	-1.211	0.226	0.006	0.301	0.502
RV-ESVi (ml)	Model 2	0.90 (0.74; 1.08)	0.096	-1.13	0.259	0.006	0.256	0.338	0.86 (0.67; 1.12)	0.131	-1.108	0.268	0.006	0.354	0.484
RV-ESVi (ml)	Model 3	0.89 (0.74; 1.08)	0.097	-1.152	0.249	0.006	0.264	0.341	0.86 (0.67; 1.12)	0.132	-1.118	0.264	0.006	0.363	0.485
RV-SV (ml)	Model 1	0.89 (0.75; 1.05)	0.086	-1.354	0.176	0.006	0.239	0.713	0.79 (0.63; 1.00)	0.118	-1.952	0.051	0.006	0.651	0.729
RV-SV (ml)	Model 2	0.82 (0.67; 1.00)	0.101	-1.993	0.046	0.006	0.277	0.554	0.76 (0.58; 0.99)	0.138	-2.005	0.045	0.006	0.756	0.69
RV-SV (ml)	Model 3	0.82 (0.67; 1.00)	0.101	-1.986	0.047	0.006	0.279	0.536	0.76 (0.58; 1.00)	0.138	-1.977	0.048	0.006	0.759	0.671
RV-EF (%)	Model 1	1.00 (0.85; 1.18)	0.084	0.007	0.994	0.006	0.031	0.33	1.02 (0.82; 1.27)	0.113	0.172	0.863	0.006	0.112	0.876
RV-EF (%)	Model 2	1.01 (0.85; 1.20)	0.087	0.127	0.899	0.006	0.031	0.333	1.00 (0.79; 1.26)	0.118	-0.003	0.997	0.006	0.123	0.899
RV-EF (%)	Model 3	1.01 (0.85; 1.20)	0.088	0.154	0.878	0.006	0.032	0.324	1.00 (0.80; 1.26)	0.118	0.028	0.978	0.006	0.126	0.884
LAVi min (ml)	Model 1	1.06 (0.89; 1.26)	0.089	0.635	0.526	0.006	0.517	0.205	0.98 (0.78; 1.25)	0.121	-0.13	0.896	0.006	0.926	0.242
LAVi min (ml)	Model 2	1.06 (0.89; 1.27)	0.09	0.686	0.493	0.006	0.559	0.209	0.99 (0.78; 1.27)	0.123	-0.05	0.96	0.006	0.924	0.249
LAVi min (ml)	Model 3	1.06 (0.89; 1.27)	0.09	0.695	0.487	0.006	0.568	0.21	1.00 (0.78; 1.27)	0.124	-0.03	0.976	0.006	0.931	0.249
LAVi max (ml)	Model 1	1.08 (0.91; 1.29)	0.089	0.91	0.363	0.006	0.297	0.619	1.01 (0.79; 1.28)	0.122	0.053	0.958	0.006	0.939	0.511
LAVi max (ml)	Model 2	1.08 (0.90; 1.28)	0.089	0.825	0.409	0.006	0.335	0.626	1.00 (0.79; 1.28)	0.124	0.016	0.987	0.006	0.95	0.508
LAVi max (ml)	Model 3	1.08 (0.90; 1.29)	0.09	0.846	0.397	0.006	0.34	0.62	1.01 (0.79; 1.29)	0.125	0.058	0.954	0.006	0.951	0.503
LA-CI (v/v)	Model 1	0.99 (0.83; 1.19)	0.092	-0.105	0.917	0.006	0.456	0.124	0.88 (0.68; 1.14)	0.13	-0.98	0.327	0.006	0.833	0.135
LA-CI (v/v)	Model 2	1.00 (0.84; 1.21)	0.094	0.052	0.959	0.006	0.448	0.125	0.88 (0.68; 1.14)	0.133	-0.955	0.34	0.006	0.78	0.164
LA-CI (v/v)	Model 3	1.01 (0.84; 1.21)	0.094	0.066	0.948	0.006	0.455	0.128	0.88 (0.68; 1.15)	0.133	-0.94	0.347	0.006	0.791	0.166
LA-EF (%)	Model 1	1.03 (0.86; 1.22)	0.089	0.297	0.767	0.006	0.559	0.167	1.10 (0.87; 1.38)	0.117	0.774	0.439	0.006	0.721	0.262
LA-EF (%)	Model 2	1.01 (0.85; 1.21)	0.091	0.16	0.873	0.006	0.552	0.167	1.08 (0.85; 1.36)	0.12	0.63	0.529	0.006	0.677	0.288
LA-EF (%)	Model 3	1.02 (0.85; 1.21)	0.091	0.168	0.866	0.006	0.56	0.171	1.08 (0.85; 1.37)	0.12	0.643	0.52	0.006	0.688	0.292
LA res (ml)	Model 1	0.96 (0.81; 1.15)	0.091	-0.407	0.684	0.006	0.146	0.403	0.83 (0.65; 1.07)	0.127	-1.432	0.152	0.006	0.478	0.764
LA res (ml)	Model 2	0.90 (0.74; 1.10)	0.103	-1.02	0.308	0.006	0.243	0.457	0.76 (0.58; 1.01)	0.143	-1.874	0.061	0.006	0.699	0.744
LA res (ml)	Model 3	0.90 (0.74; 1.10)	0.103	-1.022	0.307	0.006	0.246	0.483	0.77 (0.58; 1.01)	0.143	-1.869	0.062	0.006	0.693	0.775
LA pump (ml)	Model 1	1.13 (0.95; 1.34)	0.087	1.387	0.166	0.006	0.288	0.914	1.14 (0.91; 1.42)	0.112	1.147	0.252	0.006	0.774	0.368
LA pump (ml)	Model 2	1.15 (0.96; 1.37)	0.093	1.468	0.142	0.006	0.26	0.936	1.21 (0.95; 1.53)	0.12	1.571	0.116	0.006	0.712	0.307
LA pump (ml)	Model 3	1.15 (0.96; 1.38)	0.093	1.509	0.131	0.006	0.265	0.952	1.22 (0.96; 1.55)	0.121	1.642	0.101	0.006	0.723	0.317
RAVi min (ml)	Model 1	0.88 (0.73; 1.06)	0.095	-1.32	0.187	0.006	0.525	0.6	0.79 (0.62; 1.01)	0.126	-1.883	0.06	0.006	0.769	0.617
RAVi min (ml)	Model 2	0.87 (0.72; 1.05)	0.098	-1.417	0.156	0.006	0.512	0.561	0.80 (0.62; 1.03)	0.13	-1.743	0.081	0.006	0.849	0.687
RAVi min (ml)	Model 3	0.87 (0.71; 1.05)	0.099	-1.44	0.15	0.006	0.509	0.556	0.79 (0.61; 1.03)	0.131	-1.754	0.079	0.006	0.852	0.686
RAVi max (ml)	Model 1	0.94 (0.78; 1.12)	0.092	-0.696	0.486	0.006	0.465	0.512	0.89 (0.70; 1.12)	0.12	-0.982	0.326	0.006	0.734	0.565
RAVi max (ml)	Model 2	0.93 (0.77; 1.12)	0.096	-0.741	0.459	0.006	0.437	0.491	0.91 (0.71; 1.16)	0.125	-0.776	0.438	0.006	0.724	0.61
RAVi max (ml)	Model 3	0.93 (0.77; 1.12)	0.097	-0.755	0.45	0.006	0.438	0.482	0.91 (0.71; 1.16)	0.126	-0.766	0.444	0.006	0.725	0.603
RA-EF (%)	Model 1	1.17 (0.98; 1.40)	0.092	1.69	0.091	0.006	0.974	0.976	1.33 (1.07; 1.64)	0.107	2.626	0.009	0.006	0.446	0.846
RA-EF (%)	Model 2	1.18 (0.98; 1.42)	0.093	1.784	0.074	0.006	0.993	0.978	1.32 (1.07; 1.64)	0.109	2.586	0.01	0.006	0.602	0.989
RA-EF (%)	Model 3	1.18 (0.99; 1.42)	0.093	1.803	0.071	0.006	0.993	0.985	1.33 (1.07; 1.64)	0.109	2.613	0.009	0.006	0.609	1
MAPSE 2Ch (mm)	Model 1	0.87 (0.73; 1.02)	0.086	-1.69	0.091	0.006	0.314	0.655	0.84 (0.67; 1.06)	0.115	-1.47	0.142	0.006	0.649	0.431
MAPSE 2Ch (mm)	Model 2	0.83 (0.70; 0.99)	0.089	-2.041	0.041	0.006	0.412	0.73	0.82 (0.65; 1.04)	0.119	-1.65	0.099	0.006	0.78	0.381
MAPSE 2Ch (mm)	Model 3	0.84 (0.70; 0.99)	0.089	-2.02	0.043	0.006	0.414	0.749	0.82 (0.65; 1.04)	0.119	-1.619	0.105	0.006	0.78	0.393
TAPSE 4Ch (mm)	Model 1	1.08 (0.92; 1.25)	0.077	0.95	0.342	0.006	0.665	0.673	1.02 (0.82; 1.26)	0.11	0.147	0.883	0.006	0.916	0.386
TAPSE 4Ch (mm)	Model 2	1.09 (0.93; 1.27)	0.078	1.074	0.283	0.006	0.704	0.651	1.03 (0.83; 1.27)	0.11	0.254	0.8	0.006	0.925	0.352
TAPSE 4Ch (mm)	Model 3	1.09 (0.93; 1.27)	0.078	1.085	0.278	0.006	0.695	0.643	1.03 (0.83; 1.28)	0.11	0.274	0.784	0.006	0.922	0.342
Model 1 is univariable, model 2 is adjusted for age and sex, model 3 is adjustedfor age, sex, and comorbidities. Abbreviations: CI = confidence interval, CMR = cardiac magnetic resonance imaging, DCM = dilated cardiomyopathy,
HCM = hypertrophic cardiomyopathy, LA-CI = left atrial compliance index, LA-EF = left atrial ejection fraction, LAVi max = indexed left atrial volume maximum, LAVi min = indexed left atrial volume minimum, LA pump = left atrial pump volume,
LA res = left atrial reservoir volume, LV-EDV = left ventricular end-diastolic volume, LV-EF = left ventricular ejection fraction, LV-ESV = left ventricular end-systolic volume, LVESVi = indexed left ventricular end-systolic volume,
LV-SV = left ventricular stroke volume, LV mass = left ventricular mass, MAPSE 2Ch = mitral annular plane systolic excursion 2 chamber, OR = odds ratio, RA-EF = right atrial ejection fraction, RAVi max = indexed right atrial volume maximum,
RAVi min = indexed right atrial volume minimum, RV-EDV = right ventricular end-diastolic volume, RV-EF = right ventricular ejection fraction, RV-ESV = right ventricular end-systolic volume, RVESVi = indexed right ventricular end-systolic volume,
RV-SV = right ventricular stroke volume, SE = standard error, TAPSE 4Ch = tricuspid annular plane systolic excursion 4 chamber

### Sheet: Table S8
-		HCM								DCM
-	Spline	OR (95% CI)	SE	z-statistic	p-value	Multiplicity threshold	Age interaction p-value	Sex interaction p-value	Linear p-value	OR (95% CI)	SE	z-statistic	p-value	Multiplicity threshold	Age interaction p-value	Sex interaction p-value	Linear p-value
LV-EDV (ml)	Spline 1	0.91 (0.55; 1.49)	0.253	-0.374	0.708	0.006	0.223	0.277	0.334	0.42 (0.21; 0.84)	0.348	-2.468	0.014	0.006	0.102	0.541	0.054
LV-EDV (ml)	Spline 2	0.57 (0.33; 0.96)	0.272	-2.092	0.036	0.006	0.223	0.277	0.334	0.67 (0.33; 1.37)	0.365	-1.097	0.273	0.006	0.102	0.541	0.054
LV-EDV (ml)	Spline 3	0.57 (0.34; 0.96)	0.264	-2.122	0.034	0.006	0.223	0.277	0.334	0.69 (0.35; 1.37)	0.347	-1.053	0.292	0.006	0.102	0.541	0.054
LV-EDV (ml)	Spline 4	0.86 (0.28; 2.65)	0.574	-0.263	0.793	0.006	0.223	0.277	0.334	0.97 (0.21; 4.53)	0.787	-0.041	0.967	0.006	0.102	0.541	0.054
LV-ESV (ml)	Spline 1	0.81 (0.52; 1.25)	0.226	-0.958	0.338	0.006	0.473	0.435	0.243	0.94 (0.43; 2.05)	0.4	-0.162	0.871	0.006	0.202	0.215	0.301
LV-ESV (ml)	Spline 2	0.51 (0.32; 0.83)	0.245	-2.737	0.006	0.006	0.473	0.435	0.243	1.54 (0.61; 3.92)	0.475	0.914	0.36	0.006	0.202	0.215	0.301
LV-ESV (ml)	Spline 3	0.45 (0.28; 0.74)	0.249	-3.196	0.001	0.006	0.473	0.435	0.243	1.29 (0.57; 2.90)	0.414	0.61	0.542	0.006	0.202	0.215	0.301
LV-ESV (ml)	Spline 4	0.97 (0.24; 3.90)	0.711	-0.047	0.963	0.006	0.473	0.435	0.243	6.15 (1.95; 19.38)	0.586	3.098	0.002	0.006	0.202	0.215	0.301
LV-ESVi (ml)	Spline 1	0.66 (0.27; 1.60)	0.455	-0.928	0.353	0.006	0.749	0.264	0.573	1.20 (0.23; 6.35)	0.85	0.215	0.83	0.006	0.558	0.172	0.549
LV-ESVi (ml)	Spline 2	0.49 (0.22; 1.11)	0.416	-1.702	0.089	0.006	0.749	0.264	0.573	1.59 (0.30; 8.39)	0.848	0.549	0.583	0.006	0.558	0.172	0.549
LV-ESVi (ml)	Spline 3	0.43 (0.18; 1.03)	0.447	-1.885	0.059	0.006	0.749	0.264	0.573	1.87 (0.36; 9.63)	0.837	0.747	0.455	0.006	0.558	0.172	0.549
LV-ESVi (ml)	Spline 4	1.08 (0.01; 156.82)	2.538	0.031	0.975	0.006	0.749	0.264	0.573	47.47 (3.36; 669.68)	1.35	2.859	0.004	0.006	0.558	0.172	0.549
LV-SV (ml)	Spline 1	2.04 (0.15; 27.11)	1.319	0.541	0.588	0.006	0.259	0.151	0.824	0.27 (0.04; 1.99)	1.016	-1.282	0.2	0.006	0.209	0.275	0.41
LV-SV (ml)	Spline 2	1.67 (0.14; 20.32)	1.274	0.404	0.686	0.006	0.259	0.151	0.824	0.28 (0.04; 1.82)	0.96	-1.334	0.182	0.006	0.209	0.275	0.41
LV-SV (ml)	Spline 3	1.64 (0.14; 19.37)	1.26	0.392	0.695	0.006	0.259	0.151	0.824	0.27 (0.04; 1.79)	0.973	-1.362	0.173	0.006	0.209	0.275	0.41
LV-SV (ml)	Spline 4	0.65 (0.02; 18.01)	1.696	-0.256	0.798	0.006	0.259	0.151	0.824	0.03 (0.00; 19.69)	3.392	-1.081	0.28	0.006	0.209	0.275	0.41
LV-EF (%)	Spline 1	4.86 (0.02; 1,393.15)	2.887	0.548	0.584	0.006	0.945	0.781	0.966	0.88 (0.05; 15.09)	1.45	-0.088	0.93	0.006	0.43	0.193	0.47
LV-EF (%)	Spline 2	5.18 (0.03; 879.25)	2.62	0.628	0.53	0.006	0.945	0.781	0.966	0.57 (0.05; 6.84)	1.27	-0.446	0.656	0.006	0.43	0.193	0.47
LV-EF (%)	Spline 3	6.07 (0.03; 1,058.82)	2.634	0.685	0.494	0.006	0.945	0.781	0.966	0.51 (0.04; 6.91)	1.327	-0.504	0.615	0.006	0.43	0.193	0.47
LV-EF (%)	Spline 4	1.43 (0.14; 14.15)	1.171	0.303	0.762	0.006	0.945	0.781	0.966	1.32 (0.04; 41.32)	1.757	0.158	0.874	0.006	0.43	0.193	0.47
LV mass (g)	Spline 1	0.98 (0.36; 2.65)	0.507	-0.035	0.972	0.006	0.456	0.852	0.525	0.38 (0.12; 1.22)	0.598	-1.627	0.104	0.006	0.272	0.114	0.531
LV mass (g)	Spline 2	0.64 (0.25; 1.60)	0.471	-0.958	0.338	0.006	0.456	0.852	0.525	0.36 (0.13; 1.04)	0.538	-1.888	0.059	0.006	0.272	0.114	0.531
LV mass (g)	Spline 3	0.45 (0.17; 1.21)	0.5	-1.577	0.115	0.006	0.456	0.852	0.525	0.29 (0.09; 0.92)	0.583	-2.106	0.035	0.006	0.272	0.114	0.531
LV mass (g)	Spline 4	1.22 (0.04; 37.64)	1.748	0.116	0.908	0.006	0.456	0.852	0.525	0.88 (0.01; 139.27)	2.585	-0.05	0.96	0.006	0.272	0.114	0.531
RV-EDV (ml)	Spline 1	1.05 (0.65; 1.69)	0.244	0.181	0.856	0.006	0.323	0.923	0.084	0.73 (0.37; 1.45)	0.347	-0.891	0.373	0.006	0.443	0.037	0.239
RV-EDV (ml)	Spline 2	0.53 (0.32; 0.89)	0.265	-2.379	0.017	0.006	0.323	0.923	0.084	0.79 (0.38; 1.63)	0.372	-0.649	0.516	0.006	0.443	0.037	0.239
RV-EDV (ml)	Spline 3	0.44 (0.26; 0.75)	0.268	-3.036	0.002	0.006	0.323	0.923	0.084	0.53 (0.25; 1.10)	0.376	-1.7	0.089	0.006	0.443	0.037	0.239
RV-EDV (ml)	Spline 4	1.03 (0.36; 2.89)	0.528	0.049	0.961	0.006	0.323	0.923	0.084	0.24 (0.03; 2.05)	1.104	-1.31	0.19	0.006	0.443	0.037	0.239
RV-ESV (ml)	Spline 1	0.99 (0.64; 1.54)	0.225	-0.049	0.961	0.006	0.626	0.531	0.735	0.78 (0.41; 1.49)	0.331	-0.755	0.45	0.006	0.235	0.256	0.279
RV-ESV (ml)	Spline 2	0.53 (0.33; 0.85)	0.244	-2.621	0.009	0.006	0.626	0.531	0.735	0.87 (0.43; 1.78)	0.364	-0.378	0.705	0.006	0.235	0.256	0.279
RV-ESV (ml)	Spline 3	0.33 (0.20; 0.55)	0.26	-4.247	0	0.006	0.626	0.531	0.735	0.63 (0.31; 1.28)	0.365	-1.276	0.202	0.006	0.235	0.256	0.279
RV-ESV (ml)	Spline 4	0.46 (0.11; 1.86)	0.718	-1.096	0.273	0.006	0.626	0.531	0.735	0.26 (0.03; 2.39)	1.133	-1.19	0.234	0.006	0.235	0.256	0.279
RV-ESVi (ml)	Spline 1	1.29 (0.42; 3.94)	0.569	0.449	0.653	0.006	0.853	0.641	0.526	0.87 (0.16; 4.72)	0.861	-0.157	0.876	0.006	0.321	0.706	0.695
RV-ESVi (ml)	Spline 2	0.79 (0.26; 2.38)	0.562	-0.417	0.677	0.006	0.853	0.641	0.526	0.99 (0.18; 5.40)	0.867	-0.014	0.989	0.006	0.321	0.706	0.695
RV-ESVi (ml)	Spline 3	0.49 (0.17; 1.46)	0.555	-1.272	0.203	0.006	0.853	0.641	0.526	0.74 (0.14; 3.80)	0.833	-0.358	0.72	0.006	0.321	0.706	0.695
RV-ESVi (ml)	Spline 4	0.99 (0.05; 18.16)	1.485	-0.007	0.994	0.006	0.853	0.641	0.526	0.83 (0.02; 35.85)	1.924	-0.099	0.921	0.006	0.321	0.706	0.695
RV-SV (ml)	Spline 1	1.32 (0.13; 13.78)	1.196	0.233	0.816	0.006	0.364	0.628	0.046	1.15 (0.05; 26.61)	1.605	0.085	0.932	0.006	0.272	0.18	0.705
RV-SV (ml)	Spline 2	1.01 (0.10; 10.57)	1.201	0.004	0.997	0.006	0.364	0.628	0.046	0.99 (0.04; 23.29)	1.613	-0.008	0.994	0.006	0.272	0.18	0.705
RV-SV (ml)	Spline 3	0.86 (0.10; 7.46)	1.102	-0.136	0.892	0.006	0.364	0.628	0.046	0.89 (0.05; 16.81)	1.5	-0.079	0.937	0.006	0.272	0.18	0.705
RV-SV (ml)	Spline 4	4.87 (1.04; 22.71)	0.786	2.015	0.044	0.006	0.364	0.628	0.046	0.05 (0.00; 4.70)	2.325	-1.294	0.196	0.006	0.272	0.18	0.705
RV-EF (%)	Spline 1	22.58 (0.00; 2,051,574.04)	5.825	0.535	0.593	0.006	0.987	0.483	0.59	3.64 (0.00; 8,609.23)	3.964	0.326	0.745	0.006	0.034	0.355	0.377
RV-EF (%)	Spline 2	24.15 (0.00; 743,166.33)	5.273	0.604	0.546	0.006	0.987	0.483	0.59	3.01 (0.00; 3,120.48)	3.543	0.311	0.756	0.006	0.034	0.355	0.377
RV-EF (%)	Spline 3	33.33 (0.00; 867,039.60)	5.187	0.676	0.499	0.006	0.987	0.483	0.59	4.01 (0.00; 4,039.02)	3.527	0.394	0.694	0.006	0.034	0.355	0.377
RV-EF (%)	Spline 4	1.14 (0.19; 6.73)	0.904	0.148	0.882	0.006	0.987	0.483	0.59	0.07 (0.00; 2.70)	1.881	-1.433	0.152	0.006	0.034	0.355	0.377
LAVi min (ml)	Spline 1	1.24 (0.67; 2.30)	0.315	0.687	0.492	0.006	0.385	0.361	0.854	2.03 (0.88; 4.67)	0.426	1.663	0.096	0.006	0.47	0.214	0.259
LAVi min (ml)	Spline 2	1.17 (0.64; 2.12)	0.304	0.51	0.61	0.006	0.385	0.361	0.854	1.55 (0.63; 3.82)	0.461	0.948	0.343	0.006	0.47	0.214	0.259
LAVi min (ml)	Spline 3	1.22 (0.66; 2.27)	0.317	0.628	0.53	0.006	0.385	0.361	0.854	1.72 (0.68; 4.33)	0.472	1.145	0.252	0.006	0.47	0.214	0.259
LAVi min (ml)	Spline 4	1.67 (0.08; 34.98)	1.552	0.331	0.741	0.006	0.385	0.361	0.854	1.92 (0.05; 67.00)	1.813	0.36	0.719	0.006	0.47	0.214	0.259
LAVi max (ml)	Spline 1	1.10 (0.51; 2.35)	0.389	0.238	0.812	0.006	0.58	0.243	0.865	1.51 (0.53; 4.33)	0.537	0.772	0.44	0.006	0.366	0.634	0.804
LAVi max (ml)	Spline 2	1.08 (0.51; 2.25)	0.377	0.192	0.847	0.006	0.58	0.243	0.865	1.41 (0.47; 4.25)	0.562	0.615	0.539	0.006	0.366	0.634	0.804
LAVi max (ml)	Spline 3	1.21 (0.59; 2.49)	0.369	0.51	0.61	0.006	0.58	0.243	0.865	1.60 (0.56; 4.61)	0.539	0.877	0.38	0.006	0.366	0.634	0.804
LAVi max (ml)	Spline 4	2.09 (0.23; 18.88)	1.122	0.658	0.51	0.006	0.58	0.243	0.865	1.35 (0.07; 25.92)	1.506	0.202	0.84	0.006	0.366	0.634	0.804
LA-CI (v/v)	Spline 1	1.68 (0.75; 3.73)	0.408	1.269	0.204	0.006	0.477	0.744	0.66	2.99 (1.02; 8.76)	0.548	1.999	0.046	0.006	0.384	0.093	0.123
LA-CI (v/v)	Spline 2	1.55 (0.75; 3.21)	0.371	1.184	0.236	0.006	0.477	0.744	0.66	1.87 (0.65; 5.38)	0.538	1.166	0.244	0.006	0.384	0.093	0.123
LA-CI (v/v)	Spline 3	1.89 (0.81; 4.41)	0.432	1.474	0.141	0.006	0.477	0.744	0.66	2.52 (0.73; 8.68)	0.63	1.468	0.142	0.006	0.384	0.093	0.123
LA-CI (v/v)	Spline 4	0.32 (0.00; 199.41)	3.288	-0.349	0.727	0.006	0.477	0.744	0.66	0.03 (0.00; 461.56)	4.93	-0.716	0.474	0.006	0.384	0.093	0.123
LA-EF (%)	Spline 1	0.90 (0.23; 3.47)	0.688	-0.154	0.878	0.006	0.134	0.79	0.939	0.89 (0.16; 5.08)	0.888	-0.128	0.898	0.006	0.563	0.173	0.935
LA-EF (%)	Spline 2	1.00 (0.25; 4.08)	0.715	0.005	0.996	0.006	0.134	0.79	0.939	0.85 (0.14; 5.03)	0.906	-0.177	0.86	0.006	0.563	0.173	0.935
LA-EF (%)	Spline 3	0.97 (0.31; 3.07)	0.588	-0.052	0.958	0.006	0.134	0.79	0.939	1.02 (0.24; 4.33)	0.736	0.032	0.974	0.006	0.563	0.173	0.935
LA-EF (%)	Spline 4	0.99 (0.39; 2.51)	0.474	-0.015	0.988	0.006	0.134	0.79	0.939	1.07 (0.33; 3.45)	0.599	0.108	0.914	0.006	0.563	0.173	0.935
LA res (ml)	Spline 1	1.13 (0.63; 2.05)	0.302	0.411	0.681	0.006	0.194	0.887	0.878	0.78 (0.39; 1.57)	0.354	-0.692	0.489	0.006	0.238	0.398	0.725
LA res (ml)	Spline 2	1.17 (0.59; 2.34)	0.353	0.445	0.656	0.006	0.194	0.887	0.878	0.87 (0.42; 1.84)	0.379	-0.353	0.724	0.006	0.238	0.398	0.725
LA res (ml)	Spline 3	1.02 (0.58; 1.81)	0.291	0.075	0.94	0.006	0.194	0.887	0.878	0.68 (0.35; 1.32)	0.341	-1.139	0.255	0.006	0.238	0.398	0.725
LA res (ml)	Spline 4	1.34 (0.49; 3.69)	0.514	0.576	0.565	0.006	0.194	0.887	0.878	0.85 (0.19; 3.85)	0.769	-0.206	0.837	0.006	0.238	0.398	0.725
LA pump (ml)	Spline 1	1.47 (0.67; 3.21)	0.399	0.958	0.338	0.006	0.819	0.273	0.361	0.56 (0.24; 1.34)	0.441	-1.304	0.192	0.006	0.247	1	0.631
LA pump (ml)	Spline 2	1.31 (0.55; 3.12)	0.443	0.61	0.542	0.006	0.819	0.273	0.361	0.69 (0.28; 1.73)	0.467	-0.782	0.434	0.006	0.247	1	0.631
LA pump (ml)	Spline 3	1.37 (0.67; 2.80)	0.365	0.862	0.389	0.006	0.819	0.273	0.361	0.85 (0.39; 1.89)	0.405	-0.388	0.698	0.006	0.247	1	0.631
LA pump (ml)	Spline 4	1.91 (0.75; 4.84)	0.474	1.366	0.172	0.006	0.819	0.273	0.361	1.86 (0.53; 6.51)	0.64	0.969	0.332	0.006	0.247	1	0.631
RAVi min (ml)	Spline 1	0.57 (0.33; 1.00)	0.287	-1.948	0.051	0.006	0.258	0.626	0.351	0.85 (0.32; 2.29)	0.506	-0.317	0.751	0.006	0.414	0.317	0.744
RAVi min (ml)	Spline 2	0.50 (0.29; 0.89)	0.29	-2.357	0.018	0.006	0.258	0.626	0.351	0.89 (0.34; 2.33)	0.49	-0.232	0.817	0.006	0.414	0.317	0.744
RAVi min (ml)	Spline 3	0.44 (0.25; 0.78)	0.286	-2.842	0.004	0.006	0.258	0.626	0.351	0.61 (0.23; 1.59)	0.492	-1.014	0.311	0.006	0.414	0.317	0.744
RAVi min (ml)	Spline 4	0.69 (0.03; 16.24)	1.61	-0.229	0.819	0.006	0.258	0.626	0.351	1.85 (0.06; 60.05)	1.777	0.345	0.73	0.006	0.414	0.317	0.744
RAVi max (ml)	Spline 1	1.95 (0.71; 5.32)	0.513	1.301	0.193	0.006	0.394	0.607	0.269	1.94 (0.42; 9.05)	0.786	0.844	0.399	0.006	0.394	0.17	0.544
RAVi max (ml)	Spline 2	1.41 (0.51; 3.88)	0.518	0.659	0.51	0.006	0.394	0.607	0.269	1.87 (0.37; 9.36)	0.822	0.76	0.447	0.006	0.394	0.17	0.544
RAVi max (ml)	Spline 3	1.62 (0.64; 4.11)	0.474	1.023	0.307	0.006	0.394	0.607	0.269	1.87 (0.41; 8.54)	0.774	0.809	0.418	0.006	0.394	0.17	0.544
RAVi max (ml)	Spline 4	0.08 (0.00; 2.39)	1.764	-1.467	0.142	0.006	0.394	0.607	0.269	0.04 (0.00; 7.01)	2.581	-1.206	0.228	0.006	0.394	0.17	0.544
RA-EF (%)	Spline 1	1.61 (0.46; 5.61)	0.636	0.754	0.451	0.006	0.504	0.876	0.759	1.56 (0.31; 7.89)	0.826	0.541	0.588	0.006	0.838	0.803	0.872
RA-EF (%)	Spline 2	2.28 (0.57; 9.14)	0.708	1.166	0.244	0.006	0.504	0.876	0.759	2.38 (0.38; 14.98)	0.939	0.923	0.356	0.006	0.838	0.803	0.872
RA-EF (%)	Spline 3	2.06 (0.67; 6.32)	0.573	1.261	0.207	0.006	0.504	0.876	0.759	2.16 (0.48; 9.78)	0.77	1.001	0.317	0.006	0.838	0.803	0.872
RA-EF (%)	Spline 4	2.76 (1.21; 6.28)	0.419	2.425	0.015	0.006	0.504	0.876	0.759	1.55 (0.39; 6.19)	0.707	0.62	0.535	0.006	0.838	0.803	0.872
MAPSE 2Ch (mm)	Spline 1	1.73 (0.70; 4.27)	0.461	1.191	0.234	0.006	0.681	0.467	0.486	1.29 (0.51; 3.24)	0.471	0.536	0.592	0.006	0.512	0.58	0.31
MAPSE 2Ch (mm)	Spline 2	1.85 (0.68; 5.02)	0.51	1.203	0.229	0.006	0.681	0.467	0.486	0.72 (0.27; 1.90)	0.496	-0.666	0.506	0.006	0.512	0.58	0.31
MAPSE 2Ch (mm)	Spline 3	1.76 (0.76; 4.10)	0.431	1.315	0.188	0.006	0.681	0.467	0.486	0.88 (0.37; 2.07)	0.436	-0.295	0.768	0.006	0.512	0.58	0.31
MAPSE 2Ch (mm)	Spline 4	0.58 (0.16; 2.06)	0.648	-0.848	0.396	0.006	0.681	0.467	0.486	0.73 (0.14; 3.71)	0.83	-0.379	0.705	0.006	0.512	0.58	0.31
TAPSE 4Ch (mm)	Spline 1	0.72 (0.39; 1.32)	0.31	-1.07	0.284	0.006	0.9	0.967	0.722	0.94 (0.40; 2.23)	0.442	-0.142	0.887	0.006	0.68	0.61	0.885
TAPSE 4Ch (mm)	Spline 2	0.91 (0.51; 1.64)	0.3	-0.316	0.752	0.006	0.9	0.967	0.722	1.17 (0.50; 2.76)	0.437	0.366	0.714	0.006	0.68	0.61	0.885
TAPSE 4Ch (mm)	Spline 3	1.17 (0.67; 2.06)	0.288	0.547	0.584	0.006	0.9	0.967	0.722	1.26 (0.55; 2.92)	0.427	0.546	0.585	0.006	0.68	0.61	0.885
TAPSE 4Ch (mm)	Spline 4	3.41 (1.12; 10.36)	0.568	2.159	0.031	0.006	0.9	0.967	0.722	1.82 (0.27; 12.09)	0.966	0.62	0.536	0.006	0.68	0.61	0.885
The multivariable model is adjusted for age, sex, and comorbidities. Abbreviations: CI = confidence interval, CMR = cardiac magnetic resonance imaging, DCM = dilated cardiomyopathy, HCM = hypertrophic cardiomyopathy, LA-CI = left atrial compliance index,
LA-EF = left atrial ejection fraction, LAVi max = indexed left atrial volume maximum, LAVi min = indexed left atrial volume minimum, LA pump = left atrial pump volume, LA res = left atrial reservoir volume, LV-EDV = left ventricular end-diastolic volume,
LV-EF = left ventricular ejection fraction, LV-ESV = left ventricular end-systolic volume, LVESVi = indexed left ventricular end-systolic volume, LV-SV = left ventricular stroke volume, LV mass = left ventricular mass,
MAPSE 2Ch = mitral annular plane systolic excursion 2 chamber, OR = odds ratio, RA-EF = right atrial ejection fraction, RAVi max = indexed right atrial volume maximum, RAVi min = indexed right atrial volume minimum, RV-EDV = right ventricular end-diastolic volume,
RV-EF = right ventricular ejection fraction, RV-ESV = right ventricular end-systolic volume, RVESVi = indexed right ventricular end-systolic volume, RV-SV = right ventricular stroke volume, SE = standard error, TAPSE 4Ch = tricuspid annular plane systolic excursion 4 chamber

### Sheet: Table S9
-			HCM					DCM
-	Model	Sex category	OR (95% CI)	SE	z-statistic	p-value	Multiplicity threshold	OR (95% CI)	SE	z-statistic	p-value	Multiplicity threshold
LA pump (ml)	Model 1	Female	0.94 (0.76; 1.17)	0.11	-0.567	0.571	0.006	1.12 (0.86; 1.45)	0.133	0.859	0.39	0.006
LA pump (ml)	Model 1	Male	1.18 (0.99; 1.41)	0.09	1.871	0.061	0.006	1.15 (0.90; 1.46)	0.124	1.11	0.267	0.006
LA pump (ml)	Model 2	Female	0.95 (0.77; 1.18)	0.111	-0.458	0.647	0.006	1.15 (0.88; 1.50)	0.134	1.039	0.299	0.006
LA pump (ml)	Model 2	Male	1.19 (0.99; 1.41)	0.09	1.892	0.059	0.006	1.15 (0.90; 1.46)	0.124	1.115	0.265	0.006
LA pump (ml)	Model 3	Female	0.94 (0.76; 1.17)	0.111	-0.537	0.591	0.006	1.17 (0.89; 1.52)	0.135	1.134	0.257	0.006
LA pump (ml)	Model 3	Male	1.19 (0.99; 1.42)	0.091	1.872	0.061	0.006	1.15 (0.90; 1.47)	0.125	1.085	0.278	0.006
LA res (ml)	Model 1	Female	1.02 (0.83; 1.25)	0.104	0.176	0.861	0.006	1.04 (0.81; 1.35)	0.132	0.322	0.747	0.006
LA res (ml)	Model 1	Male	1.04 (0.88; 1.23)	0.086	0.434	0.664	0.006	0.90 (0.70; 1.15)	0.126	-0.859	0.39	0.006
LA res (ml)	Model 2	Female	0.96 (0.76; 1.21)	0.119	-0.375	0.708	0.006	0.93 (0.70; 1.25)	0.15	-0.451	0.652	0.006
LA res (ml)	Model 2	Male	1.02 (0.85; 1.23)	0.095	0.253	0.8	0.006	0.87 (0.67; 1.15)	0.138	-0.972	0.331	0.006
LA res (ml)	Model 3	Female	0.96 (0.76; 1.21)	0.119	-0.372	0.71	0.006	0.93 (0.69; 1.24)	0.15	-0.51	0.61	0.006
LA res (ml)	Model 3	Male	1.03 (0.86; 1.24)	0.095	0.353	0.724	0.006	0.88 (0.67; 1.15)	0.138	-0.919	0.358	0.006
LA-CI (v/v)	Model 1	Female	1.03 (0.85; 1.27)	0.103	0.333	0.739	0.006	0.85 (0.63; 1.13)	0.147	-1.134	0.257	0.006
LA-CI (v/v)	Model 1	Male	1.09 (0.92; 1.29)	0.086	1.024	0.306	0.006	1.14 (0.91; 1.43)	0.115	1.124	0.261	0.006
LA-CI (v/v)	Model 2	Female	1.05 (0.86; 1.29)	0.106	0.478	0.633	0.006	0.86 (0.64; 1.16)	0.151	-0.978	0.328	0.006
LA-CI (v/v)	Model 2	Male	1.10 (0.93; 1.30)	0.087	1.091	0.275	0.006	1.14 (0.91; 1.44)	0.117	1.145	0.252	0.006
LA-CI (v/v)	Model 3	Female	1.05 (0.85; 1.29)	0.106	0.438	0.662	0.006	0.87 (0.65; 1.17)	0.152	-0.927	0.354	0.006
LA-CI (v/v)	Model 3	Male	1.09 (0.92; 1.30)	0.088	1.018	0.309	0.006	1.14 (0.90; 1.43)	0.118	1.099	0.272	0.006
LA-EF (%)	Model 1	Female	1.05 (0.86; 1.28)	0.103	0.452	0.652	0.006	1.18 (0.90; 1.54)	0.137	1.201	0.23	0.006
LA-EF (%)	Model 1	Male	1.01 (0.84; 1.20)	0.091	0.09	0.928	0.006	0.90 (0.71; 1.15)	0.124	-0.853	0.394	0.006
LA-EF (%)	Model 2	Female	1.03 (0.84; 1.27)	0.106	0.315	0.753	0.006	1.16 (0.88; 1.52)	0.141	1.034	0.301	0.006
LA-EF (%)	Model 2	Male	1.00 (0.84; 1.20)	0.092	0.034	0.973	0.006	0.90 (0.70; 1.15)	0.126	-0.872	0.383	0.006
LA-EF (%)	Model 3	Female	1.04 (0.85; 1.28)	0.106	0.369	0.712	0.006	1.15 (0.87; 1.52)	0.141	0.987	0.324	0.006
LA-EF (%)	Model 3	Male	1.01 (0.84; 1.21)	0.092	0.102	0.919	0.006	0.90 (0.70; 1.15)	0.126	-0.82	0.412	0.006
LAVi max (ml)	Model 1	Female	0.99 (0.80; 1.21)	0.104	-0.132	0.895	0.006	1.03 (0.79; 1.34)	0.133	0.226	0.821	0.006
LAVi max (ml)	Model 1	Male	1.17 (0.99; 1.38)	0.084	1.898	0.058	0.006	1.13 (0.89; 1.43)	0.123	0.982	0.326	0.006
LAVi max (ml)	Model 2	Female	0.98 (0.80; 1.20)	0.105	-0.207	0.836	0.006	1.02 (0.78; 1.33)	0.136	0.122	0.903	0.006
LAVi max (ml)	Model 2	Male	1.17 (0.99; 1.38)	0.085	1.87	0.062	0.006	1.13 (0.89; 1.43)	0.123	0.976	0.329	0.006
LAVi max (ml)	Model 3	Female	0.98 (0.79; 1.20)	0.106	-0.223	0.823	0.006	1.02 (0.78; 1.33)	0.137	0.121	0.904	0.006
LAVi max (ml)	Model 3	Male	1.18 (1.00; 1.39)	0.085	1.925	0.054	0.006	1.13 (0.89; 1.44)	0.123	0.998	0.318	0.006
LAVi min (ml)	Model 1	Female	0.95 (0.77; 1.19)	0.112	-0.42	0.674	0.006	0.92 (0.70; 1.23)	0.144	-0.553	0.58	0.006
LAVi min (ml)	Model 1	Male	1.11 (0.94; 1.30)	0.083	1.216	0.224	0.006	1.17 (0.94; 1.47)	0.114	1.389	0.165	0.006
LAVi min (ml)	Model 2	Female	0.96 (0.77; 1.20)	0.113	-0.369	0.712	0.006	0.93 (0.70; 1.24)	0.148	-0.488	0.626	0.006
LAVi min (ml)	Model 2	Male	1.11 (0.94; 1.31)	0.084	1.241	0.215	0.006	1.17 (0.94; 1.47)	0.115	1.395	0.163	0.006
LAVi min (ml)	Model 3	Female	0.95 (0.76; 1.19)	0.114	-0.406	0.684	0.006	0.93 (0.70; 1.25)	0.148	-0.458	0.647	0.006
LAVi min (ml)	Model 3	Male	1.11 (0.94; 1.31)	0.084	1.233	0.218	0.006	1.17 (0.94; 1.47)	0.115	1.379	0.168	0.006
LV mass (g)	Model 1	Female	0.72 (0.51; 1.01)	0.172	-1.904	0.057	0.006	0.73 (0.47; 1.12)	0.221	-1.457	0.145	0.006
LV mass (g)	Model 1	Male	0.86 (0.68; 1.07)	0.116	-1.342	0.18	0.006	0.94 (0.70; 1.27)	0.153	-0.398	0.69	0.006
LV mass (g)	Model 2	Female	0.71 (0.50; 0.99)	0.173	-2.011	0.044	0.006	0.70 (0.45; 1.08)	0.222	-1.601	0.109	0.006
LV mass (g)	Model 2	Male	0.84 (0.67; 1.06)	0.118	-1.458	0.145	0.006	0.94 (0.69; 1.27)	0.155	-0.429	0.668	0.006
LV mass (g)	Model 3	Female	0.66 (0.47; 0.94)	0.178	-2.304	0.021	0.006	0.71 (0.46; 1.12)	0.229	-1.467	0.142	0.006
LV mass (g)	Model 3	Male	0.83 (0.65; 1.05)	0.121	-1.551	0.121	0.006	0.92 (0.67; 1.26)	0.159	-0.525	0.6	0.006
LV-EDV (ml)	Model 1	Female	0.69 (0.53; 0.91)	0.137	-2.668	0.008	0.006	1.17 (0.85; 1.59)	0.159	0.97	0.332	0.006
LV-EDV (ml)	Model 1	Male	0.96 (0.79; 1.16)	0.098	-0.464	0.642	0.006	1.03 (0.80; 1.32)	0.13	0.207	0.836	0.006
LV-EDV (ml)	Model 2	Female	0.64 (0.49; 0.85)	0.143	-3.088	0.002	0.006	1.09 (0.79; 1.51)	0.166	0.53	0.596	0.006
LV-EDV (ml)	Model 2	Male	0.94 (0.77; 1.15)	0.101	-0.611	0.541	0.006	1.02 (0.79; 1.33)	0.134	0.179	0.858	0.006
LV-EDV (ml)	Model 3	Female	0.64 (0.48; 0.84)	0.143	-3.176	0.001	0.006	1.09 (0.79; 1.52)	0.168	0.53	0.596	0.006
LV-EDV (ml)	Model 3	Male	0.95 (0.78; 1.16)	0.101	-0.493	0.622	0.006	1.03 (0.79; 1.34)	0.134	0.207	0.836	0.006
LV-EF (%)	Model 1	Female	1.20 (0.99; 1.45)	0.097	1.873	0.061	0.006	0.68 (0.55; 0.84)	0.108	-3.591	0	0.006
LV-EF (%)	Model 1	Male	1.18 (0.98; 1.41)	0.094	1.718	0.086	0.006	0.83 (0.66; 1.04)	0.118	-1.611	0.107	0.006
LV-EF (%)	Model 2	Female	1.20 (0.99; 1.45)	0.097	1.883	0.06	0.006	0.68 (0.55; 0.84)	0.109	-3.603	0	0.006
LV-EF (%)	Model 2	Male	1.18 (0.98; 1.42)	0.094	1.718	0.086	0.006	0.83 (0.66; 1.04)	0.118	-1.613	0.107	0.006
LV-EF (%)	Model 3	Female	1.20 (0.99; 1.45)	0.097	1.888	0.059	0.006	0.67 (0.54; 0.83)	0.11	-3.615	0	0.006
LV-EF (%)	Model 3	Male	1.17 (0.98; 1.41)	0.095	1.704	0.088	0.006	0.83 (0.66; 1.04)	0.119	-1.604	0.109	0.006
LV-ESV (ml)	Model 1	Female	0.67 (0.51; 0.88)	0.14	-2.896	0.004	0.006	1.51 (1.15; 1.99)	0.141	2.943	0.003	0.006
LV-ESV (ml)	Model 1	Male	0.88 (0.73; 1.07)	0.097	-1.281	0.2	0.006	1.17 (0.92; 1.49)	0.122	1.318	0.187	0.006
LV-ESV (ml)	Model 2	Female	0.63 (0.48; 0.84)	0.144	-3.166	0.002	0.006	1.47 (1.11; 1.95)	0.144	2.672	0.008	0.006
LV-ESV (ml)	Model 2	Male	0.87 (0.72; 1.06)	0.099	-1.391	0.164	0.006	1.18 (0.92; 1.50)	0.124	1.315	0.189	0.006
LV-ESV (ml)	Model 3	Female	0.63 (0.47; 0.83)	0.144	-3.224	0.001	0.006	1.48 (1.11; 1.96)	0.145	2.681	0.007	0.006
LV-ESV (ml)	Model 3	Male	0.88 (0.73; 1.07)	0.098	-1.301	0.193	0.006	1.18 (0.92; 1.50)	0.124	1.326	0.185	0.006
LV-ESVi (ml)	Model 1	Female	0.73 (0.58; 0.92)	0.118	-2.682	0.007	0.006	1.56 (1.25; 1.95)	0.114	3.905	0	0.006
LV-ESVi (ml)	Model 1	Male	0.91 (0.76; 1.09)	0.091	-1.029	0.304	0.006	1.21 (0.97; 1.51)	0.114	1.688	0.091	0.006
LV-ESVi (ml)	Model 2	Female	0.71 (0.56; 0.90)	0.121	-2.865	0.004	0.006	1.54 (1.23; 1.94)	0.116	3.728	0	0.006
LV-ESVi (ml)	Model 2	Male	0.90 (0.76; 1.08)	0.092	-1.096	0.273	0.006	1.21 (0.97; 1.52)	0.114	1.684	0.092	0.006
LV-ESVi (ml)	Model 3	Female	0.71 (0.56; 0.90)	0.121	-2.859	0.004	0.006	1.54 (1.22; 1.93)	0.117	3.671	0	0.006
LV-ESVi (ml)	Model 3	Male	0.92 (0.76; 1.10)	0.092	-0.952	0.341	0.006	1.22 (0.98; 1.53)	0.114	1.748	0.081	0.006
LV-SV (ml)	Model 1	Female	0.83 (0.65; 1.05)	0.12	-1.569	0.117	0.006	0.85 (0.63; 1.15)	0.155	-1.03	0.303	0.006
LV-SV (ml)	Model 1	Male	1.04 (0.87; 1.24)	0.091	0.386	0.699	0.006	0.90 (0.71; 1.15)	0.123	-0.811	0.417	0.006
LV-SV (ml)	Model 2	Female	0.79 (0.62; 1.01)	0.124	-1.919	0.055	0.006	0.79 (0.58; 1.08)	0.159	-1.482	0.138	0.006
LV-SV (ml)	Model 2	Male	1.03 (0.85; 1.23)	0.094	0.274	0.784	0.006	0.90 (0.70; 1.15)	0.127	-0.865	0.387	0.006
LV-SV (ml)	Model 3	Female	0.78 (0.61; 1.00)	0.124	-1.997	0.046	0.006	0.79 (0.57; 1.08)	0.16	-1.497	0.134	0.006
LV-SV (ml)	Model 3	Male	1.04 (0.86; 1.25)	0.094	0.379	0.704	0.006	0.90 (0.70; 1.15)	0.127	-0.835	0.404	0.006
MAPSE 2Ch (mm)	Model 1	Female	1.09 (0.91; 1.30)	0.092	0.914	0.361	0.006	0.89 (0.70; 1.13)	0.122	-0.931	0.352	0.006
MAPSE 2Ch (mm)	Model 1	Male	0.97 (0.82; 1.16)	0.09	-0.298	0.766	0.006	0.83 (0.66; 1.06)	0.122	-1.494	0.135	0.006
MAPSE 2Ch (mm)	Model 2	Female	1.06 (0.88; 1.28)	0.095	0.635	0.525	0.006	0.84 (0.66; 1.08)	0.126	-1.382	0.167	0.006
MAPSE 2Ch (mm)	Model 2	Male	0.96 (0.81; 1.15)	0.091	-0.4	0.689	0.006	0.83 (0.65; 1.05)	0.124	-1.544	0.123	0.006
MAPSE 2Ch (mm)	Model 3	Female	1.06 (0.88; 1.28)	0.095	0.633	0.527	0.006	0.84 (0.65; 1.08)	0.127	-1.387	0.165	0.006
MAPSE 2Ch (mm)	Model 3	Male	0.97 (0.81; 1.16)	0.091	-0.343	0.732	0.006	0.83 (0.65; 1.06)	0.124	-1.488	0.137	0.006
RA-EF (%)	Model 1	Female	1.25 (1.04; 1.49)	0.092	2.406	0.016	0.006	1.18 (0.92; 1.53)	0.13	1.281	0.2	0.006
RA-EF (%)	Model 1	Male	1.22 (1.00; 1.48)	0.1	1.983	0.047	0.006	1.16 (0.90; 1.50)	0.129	1.17	0.242	0.006
RA-EF (%)	Model 2	Female	1.25 (1.04; 1.49)	0.092	2.413	0.016	0.006	1.18 (0.92; 1.53)	0.131	1.285	0.199	0.006
RA-EF (%)	Model 2	Male	1.23 (1.01; 1.50)	0.101	2.034	0.042	0.006	1.17 (0.90; 1.50)	0.13	1.186	0.236	0.006
RA-EF (%)	Model 3	Female	1.25 (1.04; 1.49)	0.092	2.396	0.017	0.006	1.19 (0.92; 1.54)	0.131	1.31	0.19	0.006
RA-EF (%)	Model 3	Male	1.23 (1.00; 1.49)	0.101	2.004	0.045	0.006	1.17 (0.90; 1.50)	0.13	1.173	0.241	0.006
RAVi max (ml)	Model 1	Female	0.85 (0.67; 1.08)	0.121	-1.358	0.174	0.006	0.86 (0.63; 1.17)	0.156	-0.977	0.329	0.006
RAVi max (ml)	Model 1	Male	0.92 (0.76; 1.11)	0.097	-0.872	0.383	0.006	0.98 (0.78; 1.24)	0.118	-0.164	0.87	0.006
RAVi max (ml)	Model 2	Female	0.85 (0.67; 1.08)	0.122	-1.338	0.181	0.006	0.86 (0.63; 1.17)	0.157	-0.95	0.342	0.006
RAVi max (ml)	Model 2	Male	0.92 (0.76; 1.11)	0.097	-0.863	0.388	0.006	0.98 (0.78; 1.24)	0.118	-0.161	0.872	0.006
RAVi max (ml)	Model 3	Female	0.85 (0.67; 1.08)	0.122	-1.311	0.19	0.006	0.85 (0.62; 1.16)	0.159	-1.049	0.294	0.006
RAVi max (ml)	Model 3	Male	0.94 (0.77; 1.14)	0.098	-0.667	0.505	0.006	0.99 (0.79; 1.26)	0.119	-0.047	0.962	0.006
RAVi min (ml)	Model 1	Female	0.77 (0.61; 0.99)	0.124	-2.069	0.039	0.006	0.81 (0.59; 1.11)	0.163	-1.305	0.192	0.006
RAVi min (ml)	Model 1	Male	0.86 (0.71; 1.05)	0.1	-1.477	0.14	0.006	0.92 (0.72; 1.16)	0.121	-0.728	0.467	0.006
RAVi min (ml)	Model 2	Female	0.77 (0.61; 0.99)	0.124	-2.055	0.04	0.006	0.81 (0.59; 1.12)	0.164	-1.285	0.199	0.006
RAVi min (ml)	Model 2	Male	0.86 (0.71; 1.05)	0.1	-1.491	0.136	0.006	0.91 (0.72; 1.16)	0.122	-0.731	0.465	0.006
RAVi min (ml)	Model 3	Female	0.78 (0.61; 0.99)	0.125	-2.03	0.042	0.006	0.80 (0.58; 1.10)	0.166	-1.368	0.171	0.006
RAVi min (ml)	Model 3	Male	0.87 (0.72; 1.07)	0.102	-1.335	0.182	0.006	0.92 (0.73; 1.18)	0.123	-0.644	0.519	0.006
RV-EDV (ml)	Model 1	Female	0.65 (0.49; 0.86)	0.146	-2.979	0.003	0.006	0.80 (0.56; 1.13)	0.181	-1.268	0.205	0.006
RV-EDV (ml)	Model 1	Male	0.84 (0.69; 1.03)	0.103	-1.673	0.094	0.006	0.81 (0.62; 1.06)	0.137	-1.506	0.132	0.006
RV-EDV (ml)	Model 2	Female	0.60 (0.45; 0.81)	0.15	-3.371	0.001	0.006	0.72 (0.50; 1.04)	0.187	-1.733	0.083	0.006
RV-EDV (ml)	Model 2	Male	0.82 (0.66; 1.01)	0.107	-1.866	0.062	0.006	0.80 (0.60; 1.05)	0.142	-1.593	0.111	0.006
RV-EDV (ml)	Model 3	Female	0.60 (0.45; 0.80)	0.15	-3.426	0.001	0.006	0.72 (0.50; 1.04)	0.188	-1.737	0.082	0.006
RV-EDV (ml)	Model 3	Male	0.83 (0.67; 1.03)	0.107	-1.712	0.087	0.006	0.80 (0.61; 1.06)	0.142	-1.531	0.126	0.006
RV-EF (%)	Model 1	Female	1.27 (1.05; 1.54)	0.098	2.417	0.016	0.006	0.92 (0.72; 1.18)	0.124	-0.652	0.514	0.006
RV-EF (%)	Model 1	Male	1.42 (1.19; 1.71)	0.092	3.838	0	0.006	1.10 (0.86; 1.39)	0.123	0.743	0.458	0.006
RV-EF (%)	Model 2	Female	1.28 (1.05; 1.55)	0.098	2.501	0.012	0.006	0.93 (0.73; 1.19)	0.125	-0.553	0.58	0.006
RV-EF (%)	Model 2	Male	1.43 (1.19; 1.72)	0.093	3.868	0	0.006	1.10 (0.86; 1.39)	0.123	0.749	0.454	0.006
RV-EF (%)	Model 3	Female	1.28 (1.05; 1.55)	0.099	2.487	0.013	0.006	0.93 (0.73; 1.19)	0.126	-0.55	0.582	0.006
RV-EF (%)	Model 3	Male	1.43 (1.19; 1.72)	0.093	3.876	0	0.006	1.10 (0.86; 1.40)	0.123	0.775	0.438	0.006
RV-ESV (ml)	Model 1	Female	0.59 (0.44; 0.79)	0.149	-3.549	0	0.006	0.90 (0.63; 1.27)	0.178	-0.611	0.541	0.006
RV-ESV (ml)	Model 1	Male	0.68 (0.56; 0.84)	0.104	-3.668	0	0.006	0.81 (0.62; 1.05)	0.135	-1.588	0.112	0.006
RV-ESV (ml)	Model 2	Female	0.55 (0.41; 0.74)	0.153	-3.898	0	0.006	0.83 (0.58; 1.19)	0.183	-1.009	0.313	0.006
RV-ESV (ml)	Model 2	Male	0.66 (0.54; 0.82)	0.106	-3.879	0	0.006	0.79 (0.61; 1.04)	0.139	-1.658	0.097	0.006
RV-ESV (ml)	Model 3	Female	0.55 (0.41; 0.74)	0.153	-3.93	0	0.006	0.83 (0.58; 1.19)	0.183	-1.014	0.311	0.006
RV-ESV (ml)	Model 3	Male	0.67 (0.54; 0.82)	0.107	-3.77	0	0.006	0.80 (0.61; 1.05)	0.139	-1.629	0.103	0.006
RV-ESVi (ml)	Model 1	Female	0.66 (0.52; 0.84)	0.122	-3.343	0.001	0.006	1.03 (0.77; 1.36)	0.145	0.171	0.864	0.006
RV-ESVi (ml)	Model 1	Male	0.73 (0.60; 0.88)	0.096	-3.335	0.001	0.006	0.85 (0.66; 1.08)	0.125	-1.326	0.185	0.006
RV-ESVi (ml)	Model 2	Female	0.64 (0.50; 0.82)	0.124	-3.598	0	0.006	0.98 (0.73; 1.31)	0.149	-0.125	0.9	0.006
RV-ESVi (ml)	Model 2	Male	0.71 (0.59; 0.86)	0.098	-3.466	0.001	0.006	0.84 (0.66; 1.08)	0.127	-1.365	0.172	0.006
RV-ESVi (ml)	Model 3	Female	0.64 (0.50; 0.82)	0.125	-3.569	0	0.006	0.97 (0.73; 1.30)	0.149	-0.195	0.846	0.006
RV-ESVi (ml)	Model 3	Male	0.72 (0.60; 0.88)	0.098	-3.315	0.001	0.006	0.85 (0.66; 1.09)	0.128	-1.291	0.197	0.006
RV-SV (ml)	Model 1	Female	0.81 (0.63; 1.03)	0.126	-1.69	0.091	0.006	0.79 (0.57; 1.09)	0.163	-1.457	0.145	0.006
RV-SV (ml)	Model 1	Male	1.05 (0.88; 1.26)	0.094	0.539	0.59	0.006	0.88 (0.69; 1.13)	0.125	-0.981	0.327	0.006
RV-SV (ml)	Model 2	Female	0.78 (0.60; 1.00)	0.128	-1.974	0.048	0.006	0.74 (0.53; 1.02)	0.166	-1.83	0.067	0.006
RV-SV (ml)	Model 2	Male	1.04 (0.86; 1.26)	0.096	0.442	0.658	0.006	0.88 (0.68; 1.13)	0.128	-1.031	0.302	0.006
RV-SV (ml)	Model 3	Female	0.77 (0.60; 0.99)	0.128	-2.038	0.042	0.006	0.74 (0.53; 1.02)	0.167	-1.837	0.066	0.006
RV-SV (ml)	Model 3	Male	1.06 (0.88; 1.28)	0.096	0.582	0.56	0.006	0.88 (0.69; 1.14)	0.128	-0.964	0.335	0.006
TAPSE 4Ch (mm)	Model 1	Female	1.21 (1.06; 1.38)	0.066	2.889	0.004	0.006	1.05 (0.85; 1.29)	0.105	0.435	0.664	0.006
TAPSE 4Ch (mm)	Model 1	Male	1.22 (1.04; 1.42)	0.08	2.421	0.015	0.006	1.12 (0.89; 1.41)	0.117	0.941	0.346	0.006
TAPSE 4Ch (mm)	Model 2	Female	1.22 (1.07; 1.39)	0.067	2.997	0.003	0.006	1.06 (0.86; 1.30)	0.106	0.545	0.586	0.006
TAPSE 4Ch (mm)	Model 2	Male	1.22 (1.05; 1.43)	0.081	2.508	0.012	0.006	1.12 (0.89; 1.41)	0.118	0.965	0.335	0.006
TAPSE 4Ch (mm)	Model 3	Female	1.22 (1.07; 1.39)	0.067	2.987	0.003	0.006	1.06 (0.86; 1.31)	0.107	0.533	0.594	0.006
TAPSE 4Ch (mm)	Model 3	Male	1.23 (1.05; 1.44)	0.08	2.555	0.011	0.006	1.12 (0.89; 1.42)	0.118	0.99	0.322	0.006
Model 1 is univariable, model 2 is adjusted for age and sex, model 3 is adjustedfor age, sex, and comorbidities. Abbreviations: CI = confidence interval, CMR = cardiac magnetic resonance imaging, DCM = dilated cardiomyopathy,
HCM = hypertrophic cardiomyopathy, LA-CI = left atrial compliance index, LA-EF = left atrial ejection fraction, LAVi max = indexed left atrial volume maximum, LAVi min = indexed left atrial volume minimum, LA pump = left atrial pump volume,
LA res = left atrial reservoir volume, LV-EDV = left ventricular end-diastolic volume, LV-EF = left ventricular ejection fraction, LV-ESV = left ventricular end-systolic volume, LVESVi = indexed left ventricular end-systolic volume,
LV-SV = left ventricular stroke volume, LV mass = left ventricular mass, MAPSE 2Ch = mitral annular plane systolic excursion 2 chamber, OR = odds ratio, RA-EF = right atrial ejection fraction, RAVi max = indexed right atrial volume maximum,
RAVi min = indexed right atrial volume minimum, RV-EDV = right ventricular end-diastolic volume, RV-EF = right ventricular ejection fraction, RV-ESV = right ventricular end-systolic volume, RVESVi = indexed right ventricular end-systolic volume,
RV-SV = right ventricular stroke volume, SE = standard error, TAPSE 4Ch = tricuspid annular plane systolic excursion 4 chamber

### Sheet: Table S10
-			HCM					DCM
-	Model	Age category	OR (95% CI)	SE	z-statistic	p-value	Multiplicity threshold	OR (95% CI)	SE	z-statistic	p-value	Multiplicity threshold
LA pump (ml)	Model 1	<60 year	0.95 (0.74; 1.21)	0.126	-0.434	0.664	0.006	1.20 (0.87; 1.64)	0.161	1.115	0.265	0.006
LA pump (ml)	Model 1	60-70	1.10 (0.91; 1.33)	0.097	0.972	0.331	0.006	1.00 (0.77; 1.31)	0.136	0.033	0.974	0.006
LA pump (ml)	Model 1	>70 year	1.22 (0.96; 1.57)	0.126	1.604	0.109	0.006	1.35 (0.96; 1.90)	0.175	1.709	0.087	0.006
LA pump (ml)	Model 2	<60 year	0.97 (0.75; 1.27)	0.134	-0.189	0.85	0.006	1.27 (0.90; 1.79)	0.174	1.364	0.173	0.006
LA pump (ml)	Model 2	60-70	1.07 (0.88; 1.31)	0.102	0.693	0.488	0.006	1.03 (0.77; 1.36)	0.144	0.173	0.862	0.006
LA pump (ml)	Model 2	>70 year	1.20 (0.93; 1.56)	0.132	1.397	0.162	0.006	1.25 (0.88; 1.79)	0.182	1.229	0.219	0.006
LA pump (ml)	Model 3	<60 year	0.96 (0.74; 1.26)	0.135	-0.273	0.785	0.006	1.28 (0.91; 1.80)	0.176	1.394	0.163	0.006
LA pump (ml)	Model 3	60-70	1.07 (0.88; 1.31)	0.103	0.679	0.497	0.006	1.04 (0.78; 1.38)	0.146	0.249	0.804	0.006
LA pump (ml)	Model 3	>70 year	1.20 (0.93; 1.56)	0.133	1.385	0.166	0.006	1.24 (0.87; 1.78)	0.183	1.183	0.237	0.006
LA res (ml)	Model 1	<60 year	0.95 (0.75; 1.21)	0.124	-0.412	0.68	0.006	1.08 (0.78; 1.51)	0.169	0.48	0.631	0.006
LA res (ml)	Model 1	60-70	1.04 (0.84; 1.27)	0.106	0.327	0.743	0.006	0.85 (0.63; 1.14)	0.15	-1.112	0.266	0.006
LA res (ml)	Model 1	>70 year	1.14 (0.84; 1.53)	0.152	0.838	0.402	0.006	0.96 (0.63; 1.46)	0.212	-0.192	0.848	0.006
LA res (ml)	Model 2	<60 year	0.96 (0.75; 1.24)	0.127	-0.291	0.771	0.006	1.10 (0.79; 1.55)	0.173	0.571	0.568	0.006
LA res (ml)	Model 2	60-70	1.01 (0.82; 1.25)	0.107	0.138	0.89	0.006	0.85 (0.63; 1.15)	0.153	-1.048	0.294	0.006
LA res (ml)	Model 2	>70 year	1.11 (0.82; 1.50)	0.154	0.683	0.495	0.006	0.90 (0.59; 1.36)	0.211	-0.516	0.606	0.006
LA res (ml)	Model 3	<60 year	0.97 (0.76; 1.25)	0.127	-0.208	0.835	0.006	1.10 (0.78; 1.54)	0.173	0.543	0.587	0.006
LA res (ml)	Model 3	60-70	1.02 (0.83; 1.26)	0.107	0.171	0.864	0.006	0.85 (0.63; 1.15)	0.153	-1.025	0.306	0.006
LA res (ml)	Model 3	>70 year	1.12 (0.83; 1.51)	0.154	0.727	0.467	0.006	0.89 (0.59; 1.35)	0.211	-0.548	0.584	0.006
LA-CI (v/v)	Model 1	<60 year	0.95 (0.71; 1.29)	0.153	-0.312	0.755	0.006	1.13 (0.76; 1.66)	0.198	0.601	0.548	0.006
LA-CI (v/v)	Model 1	60-70	1.16 (0.96; 1.40)	0.096	1.526	0.127	0.006	1.00 (0.73; 1.36)	0.157	-0.019	0.985	0.006
LA-CI (v/v)	Model 1	>70 year	1.02 (0.77; 1.34)	0.14	0.11	0.912	0.006	0.91 (0.66; 1.25)	0.165	-0.599	0.549	0.006
LA-CI (v/v)	Model 2	<60 year	0.94 (0.70; 1.28)	0.154	-0.375	0.708	0.006	1.12 (0.76; 1.65)	0.2	0.563	0.573	0.006
LA-CI (v/v)	Model 2	60-70	1.17 (0.97; 1.41)	0.095	1.622	0.105	0.006	0.99 (0.73; 1.35)	0.159	-0.054	0.957	0.006
LA-CI (v/v)	Model 2	>70 year	1.02 (0.78; 1.35)	0.139	0.176	0.86	0.006	0.93 (0.68; 1.28)	0.163	-0.428	0.669	0.006
LA-CI (v/v)	Model 3	<60 year	0.93 (0.69; 1.25)	0.154	-0.492	0.623	0.006	1.13 (0.76; 1.67)	0.202	0.595	0.552	0.006
LA-CI (v/v)	Model 3	60-70	1.17 (0.97; 1.41)	0.096	1.601	0.109	0.006	1.00 (0.73; 1.36)	0.159	-0.019	0.985	0.006
LA-CI (v/v)	Model 3	>70 year	1.02 (0.78; 1.34)	0.14	0.149	0.882	0.006	0.93 (0.67; 1.28)	0.164	-0.461	0.645	0.006
LA-EF (%)	Model 1	<60 year	1.15 (0.88; 1.51)	0.136	1.054	0.292	0.006	0.96 (0.67; 1.39)	0.188	-0.19	0.849	0.006
LA-EF (%)	Model 1	60-70	0.90 (0.73; 1.10)	0.106	-1.04	0.299	0.006	0.97 (0.72; 1.29)	0.148	-0.217	0.828	0.006
LA-EF (%)	Model 1	>70 year	1.12 (0.85; 1.47)	0.139	0.801	0.423	0.006	1.17 (0.84; 1.61)	0.166	0.929	0.353	0.006
LA-EF (%)	Model 2	<60 year	1.15 (0.88; 1.50)	0.136	1.021	0.307	0.006	0.96 (0.66; 1.39)	0.188	-0.212	0.832	0.006
LA-EF (%)	Model 2	60-70	0.90 (0.73; 1.11)	0.106	-1.004	0.315	0.006	0.97 (0.72; 1.29)	0.148	-0.233	0.816	0.006
LA-EF (%)	Model 2	>70 year	1.12 (0.85; 1.47)	0.139	0.813	0.416	0.006	1.17 (0.85; 1.62)	0.165	0.955	0.34	0.006
LA-EF (%)	Model 3	<60 year	1.17 (0.90; 1.53)	0.136	1.151	0.25	0.006	0.96 (0.66; 1.39)	0.189	-0.236	0.814	0.006
LA-EF (%)	Model 3	60-70	0.90 (0.73; 1.11)	0.106	-0.988	0.323	0.006	0.96 (0.72; 1.29)	0.148	-0.241	0.81	0.006
LA-EF (%)	Model 3	>70 year	1.13 (0.86; 1.48)	0.139	0.856	0.392	0.006	1.17 (0.85; 1.62)	0.164	0.978	0.328	0.006
LAVi max (ml)	Model 1	<60 year	0.96 (0.75; 1.24)	0.129	-0.319	0.75	0.006	1.24 (0.89; 1.74)	0.17	1.277	0.202	0.006
LAVi max (ml)	Model 1	60-70	1.13 (0.92; 1.37)	0.101	1.175	0.24	0.006	0.98 (0.74; 1.31)	0.147	-0.135	0.893	0.006
LAVi max (ml)	Model 1	>70 year	1.17 (0.90; 1.52)	0.134	1.156	0.248	0.006	1.13 (0.82; 1.57)	0.167	0.747	0.455	0.006
LAVi max (ml)	Model 2	<60 year	0.96 (0.75; 1.24)	0.13	-0.282	0.778	0.006	1.25 (0.89; 1.76)	0.172	1.308	0.191	0.006
LAVi max (ml)	Model 2	60-70	1.12 (0.92; 1.36)	0.1	1.134	0.257	0.006	0.98 (0.74; 1.31)	0.147	-0.12	0.904	0.006
LAVi max (ml)	Model 2	>70 year	1.16 (0.90; 1.51)	0.133	1.13	0.259	0.006	1.12 (0.81; 1.55)	0.165	0.688	0.492	0.006
LAVi max (ml)	Model 3	<60 year	0.97 (0.75; 1.25)	0.13	-0.258	0.796	0.006	1.25 (0.89; 1.76)	0.173	1.3	0.194	0.006
LAVi max (ml)	Model 3	60-70	1.12 (0.92; 1.37)	0.1	1.147	0.251	0.006	0.99 (0.74; 1.32)	0.148	-0.058	0.954	0.006
LAVi max (ml)	Model 3	>70 year	1.17 (0.90; 1.52)	0.134	1.157	0.247	0.006	1.11 (0.80; 1.54)	0.165	0.638	0.523	0.006
LAVi min (ml)	Model 1	<60 year	0.89 (0.67; 1.19)	0.146	-0.782	0.434	0.006	1.21 (0.84; 1.73)	0.184	1.019	0.308	0.006
LAVi min (ml)	Model 1	60-70	1.12 (0.92; 1.37)	0.101	1.15	0.25	0.006	1.02 (0.75; 1.38)	0.158	0.096	0.923	0.006
LAVi min (ml)	Model 1	>70 year	1.04 (0.81; 1.35)	0.13	0.335	0.738	0.006	1.03 (0.76; 1.39)	0.153	0.206	0.837	0.006
LAVi min (ml)	Model 2	<60 year	0.90 (0.67; 1.19)	0.146	-0.743	0.458	0.006	1.21 (0.85; 1.74)	0.185	1.051	0.293	0.006
LAVi min (ml)	Model 2	60-70	1.12 (0.92; 1.36)	0.101	1.104	0.27	0.006	1.02 (0.75; 1.39)	0.158	0.114	0.909	0.006
LAVi min (ml)	Model 2	>70 year	1.04 (0.81; 1.34)	0.13	0.314	0.754	0.006	1.02 (0.76; 1.38)	0.153	0.155	0.877	0.006
LAVi min (ml)	Model 3	<60 year	0.89 (0.67; 1.18)	0.146	-0.8	0.424	0.006	1.22 (0.85; 1.75)	0.186	1.061	0.289	0.006
LAVi min (ml)	Model 3	60-70	1.12 (0.92; 1.36)	0.101	1.101	0.271	0.006	1.02 (0.75; 1.40)	0.158	0.153	0.879	0.006
LAVi min (ml)	Model 3	>70 year	1.04 (0.81; 1.35)	0.131	0.306	0.759	0.006	1.02 (0.75; 1.37)	0.153	0.109	0.913	0.006
LV mass (g)	Model 1	<60 year	0.79 (0.62; 1.00)	0.12	-1.989	0.047	0.006	0.91 (0.68; 1.22)	0.151	-0.635	0.525	0.006
LV mass (g)	Model 1	60-70	0.98 (0.81; 1.18)	0.097	-0.242	0.809	0.006	0.86 (0.67; 1.11)	0.128	-1.15	0.25	0.006
LV mass (g)	Model 1	>70 year	1.08 (0.83; 1.41)	0.135	0.566	0.572	0.006	1.23 (0.86; 1.75)	0.18	1.15	0.25	0.006
LV mass (g)	Model 2	<60 year	0.68 (0.48; 0.97)	0.18	-2.156	0.031	0.006	0.91 (0.59; 1.42)	0.226	-0.402	0.687	0.006
LV mass (g)	Model 2	60-70	0.81 (0.61; 1.08)	0.146	-1.452	0.146	0.006	0.80 (0.55; 1.17)	0.193	-1.141	0.254	0.006
LV mass (g)	Model 2	>70 year	0.98 (0.67; 1.41)	0.189	-0.126	0.899	0.006	0.93 (0.57; 1.52)	0.253	-0.297	0.766	0.006
LV mass (g)	Model 3	<60 year	0.64 (0.45; 0.92)	0.184	-2.4	0.016	0.006	0.91 (0.58; 1.44)	0.232	-0.386	0.699	0.006
LV mass (g)	Model 3	60-70	0.80 (0.60; 1.07)	0.149	-1.516	0.13	0.006	0.81 (0.55; 1.20)	0.198	-1.06	0.289	0.006
LV mass (g)	Model 3	>70 year	0.96 (0.66; 1.40)	0.192	-0.228	0.82	0.006	0.90 (0.54; 1.50)	0.259	-0.392	0.695	0.006
LV-EDV (ml)	Model 1	<60 year	0.79 (0.63; 1.00)	0.121	-1.928	0.054	0.006	1.02 (0.76; 1.36)	0.151	0.104	0.917	0.006
LV-EDV (ml)	Model 1	60-70	0.95 (0.78; 1.15)	0.098	-0.57	0.569	0.006	0.93 (0.73; 1.19)	0.126	-0.582	0.56	0.006
LV-EDV (ml)	Model 1	>70 year	1.04 (0.80; 1.35)	0.134	0.269	0.788	0.006	1.49 (1.06; 2.07)	0.17	2.322	0.02	0.006
LV-EDV (ml)	Model 2	<60 year	0.76 (0.57; 1.02)	0.147	-1.849	0.064	0.006	1.10 (0.76; 1.59)	0.187	0.498	0.618	0.006
LV-EDV (ml)	Model 2	60-70	0.84 (0.66; 1.06)	0.122	-1.472	0.141	0.006	0.95 (0.69; 1.29)	0.159	-0.353	0.724	0.006
LV-EDV (ml)	Model 2	>70 year	0.95 (0.69; 1.31)	0.163	-0.315	0.752	0.006	1.33 (0.89; 1.99)	0.205	1.4	0.162	0.006
LV-EDV (ml)	Model 3	<60 year	0.77 (0.58; 1.02)	0.147	-1.801	0.072	0.006	1.09 (0.75; 1.58)	0.188	0.463	0.643	0.006
LV-EDV (ml)	Model 3	60-70	0.84 (0.66; 1.07)	0.122	-1.431	0.153	0.006	0.95 (0.70; 1.30)	0.159	-0.319	0.75	0.006
LV-EDV (ml)	Model 3	>70 year	0.95 (0.69; 1.31)	0.163	-0.299	0.765	0.006	1.32 (0.88; 1.97)	0.206	1.345	0.178	0.006
LV-EF (%)	Model 1	<60 year	1.27 (1.00; 1.62)	0.124	1.929	0.054	0.006	0.85 (0.62; 1.16)	0.159	-1.027	0.304	0.006
LV-EF (%)	Model 1	60-70	1.12 (0.92; 1.36)	0.099	1.161	0.246	0.006	0.76 (0.61; 0.95)	0.115	-2.392	0.017	0.006
LV-EF (%)	Model 1	>70 year	1.13 (0.88; 1.45)	0.128	0.963	0.336	0.006	0.64 (0.48; 0.85)	0.146	-3.069	0.002	0.006
LV-EF (%)	Model 2	<60 year	1.26 (0.98; 1.61)	0.127	1.806	0.071	0.006	0.83 (0.60; 1.14)	0.162	-1.168	0.243	0.006
LV-EF (%)	Model 2	60-70	1.15 (0.94; 1.41)	0.102	1.398	0.162	0.006	0.74 (0.59; 0.93)	0.116	-2.554	0.011	0.006
LV-EF (%)	Model 2	>70 year	1.17 (0.90; 1.51)	0.131	1.187	0.235	0.006	0.67 (0.50; 0.90)	0.152	-2.653	0.008	0.006
LV-EF (%)	Model 3	<60 year	1.27 (0.99; 1.62)	0.127	1.859	0.063	0.006	0.82 (0.60; 1.13)	0.163	-1.189	0.235	0.006
LV-EF (%)	Model 3	60-70	1.15 (0.94; 1.41)	0.102	1.393	0.164	0.006	0.75 (0.60; 0.94)	0.116	-2.504	0.012	0.006
LV-EF (%)	Model 3	>70 year	1.17 (0.90; 1.51)	0.132	1.18	0.238	0.006	0.67 (0.49; 0.90)	0.152	-2.674	0.007	0.006
LV-ESV (ml)	Model 1	<60 year	0.74 (0.58; 0.95)	0.127	-2.388	0.017	0.006	1.11 (0.83; 1.48)	0.149	0.686	0.493	0.006
LV-ESV (ml)	Model 1	60-70	0.90 (0.74; 1.10)	0.102	-0.993	0.321	0.006	1.10 (0.86; 1.39)	0.121	0.752	0.452	0.006
LV-ESV (ml)	Model 1	>70 year	0.98 (0.76; 1.27)	0.131	-0.124	0.901	0.006	1.69 (1.26; 2.27)	0.15	3.484	0	0.006
LV-ESV (ml)	Model 2	<60 year	0.70 (0.52; 0.94)	0.151	-2.391	0.017	0.006	1.23 (0.87; 1.76)	0.18	1.169	0.242	0.006
LV-ESV (ml)	Model 2	60-70	0.80 (0.63; 1.02)	0.122	-1.813	0.07	0.006	1.19 (0.90; 1.58)	0.145	1.213	0.225	0.006
LV-ESV (ml)	Model 2	>70 year	0.90 (0.67; 1.21)	0.153	-0.694	0.488	0.006	1.62 (1.15; 2.27)	0.173	2.775	0.006	0.006
LV-ESV (ml)	Model 3	<60 year	0.70 (0.52; 0.94)	0.15	-2.383	0.017	0.006	1.23 (0.86; 1.76)	0.181	1.155	0.248	0.006
LV-ESV (ml)	Model 3	60-70	0.80 (0.63; 1.02)	0.122	-1.781	0.075	0.006	1.19 (0.90; 1.58)	0.145	1.205	0.228	0.006
LV-ESV (ml)	Model 3	>70 year	0.90 (0.67; 1.22)	0.153	-0.675	0.5	0.006	1.62 (1.15; 2.28)	0.175	2.754	0.006	0.006
LV-ESVi (ml)	Model 1	<60 year	0.75 (0.58; 0.97)	0.129	-2.235	0.025	0.006	1.25 (0.93; 1.67)	0.151	1.457	0.145	0.006
LV-ESVi (ml)	Model 1	60-70	0.89 (0.73; 1.09)	0.103	-1.148	0.251	0.006	1.21 (0.96; 1.53)	0.117	1.646	0.1	0.006
LV-ESVi (ml)	Model 1	>70 year	0.95 (0.74; 1.22)	0.128	-0.403	0.687	0.006	1.66 (1.26; 2.17)	0.139	3.636	0	0.006
LV-ESVi (ml)	Model 2	<60 year	0.75 (0.57; 0.98)	0.137	-2.118	0.034	0.006	1.33 (0.97; 1.83)	0.163	1.767	0.077	0.006
LV-ESVi (ml)	Model 2	60-70	0.84 (0.68; 1.04)	0.11	-1.586	0.113	0.006	1.27 (1.00; 1.63)	0.125	1.944	0.052	0.006
LV-ESVi (ml)	Model 2	>70 year	0.90 (0.69; 1.18)	0.136	-0.747	0.455	0.006	1.58 (1.18; 2.11)	0.148	3.078	0.002	0.006
LV-ESVi (ml)	Model 3	<60 year	0.76 (0.58; 0.99)	0.137	-2.016	0.044	0.006	1.33 (0.96; 1.83)	0.163	1.73	0.084	0.006
LV-ESVi (ml)	Model 3	60-70	0.84 (0.68; 1.05)	0.11	-1.539	0.124	0.006	1.27 (1.00; 1.63)	0.125	1.934	0.053	0.006
LV-ESVi (ml)	Model 3	>70 year	0.91 (0.70; 1.19)	0.136	-0.683	0.495	0.006	1.58 (1.18; 2.12)	0.149	3.07	0.002	0.006
LV-SV (ml)	Model 1	<60 year	0.88 (0.70; 1.11)	0.117	-1.078	0.281	0.006	0.94 (0.69; 1.26)	0.153	-0.432	0.665	0.006
LV-SV (ml)	Model 1	60-70	1.00 (0.82; 1.20)	0.096	-0.038	0.97	0.006	0.81 (0.63; 1.04)	0.129	-1.636	0.102	0.006
LV-SV (ml)	Model 1	>70 year	1.08 (0.83; 1.41)	0.136	0.567	0.571	0.006	1.11 (0.77; 1.59)	0.185	0.569	0.569	0.006
LV-SV (ml)	Model 2	<60 year	0.90 (0.69; 1.16)	0.133	-0.817	0.414	0.006	0.96 (0.68; 1.35)	0.174	-0.222	0.824	0.006
LV-SV (ml)	Model 2	60-70	0.93 (0.75; 1.16)	0.111	-0.647	0.518	0.006	0.79 (0.59; 1.05)	0.148	-1.607	0.108	0.006
LV-SV (ml)	Model 2	>70 year	1.02 (0.76; 1.38)	0.153	0.145	0.885	0.006	0.93 (0.62; 1.38)	0.205	-0.37	0.711	0.006
LV-SV (ml)	Model 3	<60 year	0.91 (0.70; 1.18)	0.133	-0.745	0.456	0.006	0.95 (0.68; 1.35)	0.175	-0.264	0.792	0.006
LV-SV (ml)	Model 3	60-70	0.93 (0.75; 1.16)	0.111	-0.61	0.542	0.006	0.79 (0.59; 1.06)	0.148	-1.553	0.12	0.006
LV-SV (ml)	Model 3	>70 year	1.02 (0.76; 1.38)	0.153	0.151	0.88	0.006	0.92 (0.61; 1.37)	0.205	-0.431	0.666	0.006
MAPSE 2Ch (mm)	Model 1	<60 year	0.99 (0.79; 1.24)	0.117	-0.094	0.925	0.006	0.97 (0.71; 1.32)	0.157	-0.191	0.848	0.006
MAPSE 2Ch (mm)	Model 1	60-70	0.97 (0.80; 1.18)	0.098	-0.293	0.77	0.006	0.77 (0.60; 1.00)	0.128	-1.988	0.047	0.006
MAPSE 2Ch (mm)	Model 1	>70 year	1.18 (0.92; 1.52)	0.13	1.287	0.198	0.006	0.87 (0.60; 1.26)	0.188	-0.734	0.463	0.006
MAPSE 2Ch (mm)	Model 2	<60 year	1.00 (0.79; 1.26)	0.118	-0.028	0.978	0.006	0.98 (0.72; 1.33)	0.158	-0.149	0.881	0.006
MAPSE 2Ch (mm)	Model 2	60-70	0.96 (0.79; 1.16)	0.098	-0.426	0.67	0.006	0.78 (0.60; 1.00)	0.129	-1.944	0.052	0.006
MAPSE 2Ch (mm)	Model 2	>70 year	1.16 (0.90; 1.51)	0.131	1.157	0.247	0.006	0.83 (0.57; 1.20)	0.188	-1.014	0.311	0.006
MAPSE 2Ch (mm)	Model 3	<60 year	1.01 (0.80; 1.27)	0.118	0.061	0.951	0.006	0.98 (0.72; 1.33)	0.159	-0.153	0.879	0.006
MAPSE 2Ch (mm)	Model 3	60-70	0.96 (0.79; 1.16)	0.098	-0.428	0.669	0.006	0.78 (0.61; 1.01)	0.13	-1.903	0.057	0.006
MAPSE 2Ch (mm)	Model 3	>70 year	1.17 (0.90; 1.51)	0.131	1.188	0.235	0.006	0.82 (0.57; 1.19)	0.189	-1.033	0.302	0.006
RA-EF (%)	Model 1	<60 year	1.36 (1.05; 1.76)	0.132	2.348	0.019	0.006	1.22 (0.90; 1.66)	0.156	1.284	0.199	0.006
RA-EF (%)	Model 1	60-70	1.12 (0.90; 1.39)	0.11	1.029	0.304	0.006	1.12 (0.85; 1.49)	0.144	0.8	0.424	0.006
RA-EF (%)	Model 1	>70 year	1.27 (0.98; 1.63)	0.13	1.822	0.068	0.006	1.22 (0.87; 1.70)	0.173	1.131	0.258	0.006
RA-EF (%)	Model 2	<60 year	1.35 (1.04; 1.76)	0.135	2.253	0.024	0.006	1.21 (0.89; 1.66)	0.159	1.213	0.225	0.006
RA-EF (%)	Model 2	60-70	1.13 (0.91; 1.41)	0.11	1.142	0.254	0.006	1.12 (0.84; 1.48)	0.146	0.754	0.451	0.006
RA-EF (%)	Model 2	>70 year	1.28 (0.99; 1.65)	0.13	1.895	0.058	0.006	1.25 (0.89; 1.75)	0.172	1.278	0.201	0.006
RA-EF (%)	Model 3	<60 year	1.35 (1.04; 1.76)	0.134	2.237	0.025	0.006	1.21 (0.89; 1.66)	0.159	1.223	0.221	0.006
RA-EF (%)	Model 3	60-70	1.13 (0.91; 1.41)	0.111	1.113	0.266	0.006	1.12 (0.84; 1.49)	0.146	0.792	0.428	0.006
RA-EF (%)	Model 3	>70 year	1.28 (0.99; 1.64)	0.13	1.876	0.061	0.006	1.25 (0.89; 1.75)	0.172	1.273	0.203	0.006
RAVi max (ml)	Model 1	<60 year	0.80 (0.61; 1.05)	0.139	-1.614	0.107	0.006	1.02 (0.74; 1.42)	0.168	0.141	0.888	0.006
RAVi max (ml)	Model 1	60-70	0.96 (0.78; 1.18)	0.105	-0.383	0.702	0.006	0.82 (0.62; 1.09)	0.144	-1.376	0.169	0.006
RAVi max (ml)	Model 1	>70 year	0.93 (0.71; 1.22)	0.137	-0.509	0.611	0.006	1.11 (0.79; 1.54)	0.17	0.596	0.551	0.006
RAVi max (ml)	Model 2	<60 year	0.81 (0.61; 1.07)	0.143	-1.489	0.136	0.006	1.05 (0.74; 1.48)	0.175	0.27	0.787	0.006
RAVi max (ml)	Model 2	60-70	0.93 (0.75; 1.16)	0.109	-0.636	0.525	0.006	0.82 (0.61; 1.10)	0.149	-1.305	0.192	0.006
RAVi max (ml)	Model 2	>70 year	0.90 (0.69; 1.19)	0.14	-0.731	0.465	0.006	1.02 (0.73; 1.44)	0.174	0.135	0.893	0.006
RAVi max (ml)	Model 3	<60 year	0.82 (0.62; 1.09)	0.143	-1.354	0.176	0.006	1.04 (0.74; 1.47)	0.176	0.243	0.808	0.006
RAVi max (ml)	Model 3	60-70	0.94 (0.76; 1.16)	0.11	-0.583	0.56	0.006	0.82 (0.61; 1.10)	0.151	-1.343	0.179	0.006
RAVi max (ml)	Model 3	>70 year	0.92 (0.70; 1.21)	0.141	-0.619	0.536	0.006	1.02 (0.73; 1.44)	0.175	0.137	0.891	0.006
RAVi min (ml)	Model 1	<60 year	0.72 (0.54; 0.95)	0.147	-2.282	0.023	0.006	0.94 (0.67; 1.31)	0.171	-0.368	0.713	0.006
RAVi min (ml)	Model 1	60-70	0.91 (0.73; 1.14)	0.115	-0.8	0.424	0.006	0.80 (0.60; 1.07)	0.149	-1.482	0.138	0.006
RAVi min (ml)	Model 1	>70 year	0.87 (0.66; 1.15)	0.14	-0.972	0.331	0.006	0.98 (0.70; 1.39)	0.175	-0.097	0.923	0.006
RAVi min (ml)	Model 2	<60 year	0.72 (0.53; 0.97)	0.152	-2.18	0.029	0.006	0.96 (0.67; 1.36)	0.18	-0.241	0.81	0.006
RAVi min (ml)	Model 2	60-70	0.88 (0.70; 1.12)	0.119	-1.045	0.296	0.006	0.80 (0.59; 1.09)	0.154	-1.415	0.157	0.006
RAVi min (ml)	Model 2	>70 year	0.85 (0.64; 1.12)	0.142	-1.173	0.241	0.006	0.91 (0.64; 1.30)	0.178	-0.506	0.613	0.006
RAVi min (ml)	Model 3	<60 year	0.73 (0.54; 0.98)	0.153	-2.07	0.038	0.006	0.95 (0.67; 1.36)	0.181	-0.266	0.79	0.006
RAVi min (ml)	Model 3	60-70	0.89 (0.70; 1.12)	0.12	-0.998	0.318	0.006	0.80 (0.59; 1.08)	0.156	-1.465	0.143	0.006
RAVi min (ml)	Model 3	>70 year	0.86 (0.65; 1.13)	0.143	-1.089	0.276	0.006	0.91 (0.64; 1.30)	0.179	-0.507	0.612	0.006
RV-EDV (ml)	Model 1	<60 year	0.78 (0.61; 0.98)	0.119	-2.131	0.033	0.006	0.83 (0.61; 1.13)	0.157	-1.19	0.234	0.006
RV-EDV (ml)	Model 1	60-70	0.90 (0.74; 1.09)	0.098	-1.077	0.282	0.006	0.84 (0.65; 1.07)	0.127	-1.405	0.16	0.006
RV-EDV (ml)	Model 1	>70 year	0.93 (0.70; 1.23)	0.142	-0.526	0.599	0.006	1.07 (0.74; 1.55)	0.188	0.356	0.722	0.006
RV-EDV (ml)	Model 2	<60 year	0.72 (0.54; 0.97)	0.151	-2.156	0.031	0.006	0.79 (0.54; 1.18)	0.201	-1.143	0.253	0.006
RV-EDV (ml)	Model 2	60-70	0.75 (0.59; 0.96)	0.127	-2.249	0.024	0.006	0.79 (0.57; 1.09)	0.164	-1.416	0.157	0.006
RV-EDV (ml)	Model 2	>70 year	0.78 (0.55; 1.11)	0.18	-1.364	0.173	0.006	0.78 (0.49; 1.24)	0.236	-1.037	0.3	0.006
RV-EDV (ml)	Model 3	<60 year	0.73 (0.54; 0.98)	0.151	-2.075	0.038	0.006	0.79 (0.53; 1.17)	0.202	-1.166	0.244	0.006
RV-EDV (ml)	Model 3	60-70	0.76 (0.59; 0.97)	0.127	-2.21	0.027	0.006	0.79 (0.57; 1.09)	0.164	-1.417	0.156	0.006
RV-EDV (ml)	Model 3	>70 year	0.79 (0.56; 1.12)	0.179	-1.313	0.189	0.006	0.78 (0.49; 1.23)	0.236	-1.075	0.282	0.006
RV-EF (%)	Model 1	<60 year	1.32 (1.04; 1.67)	0.121	2.261	0.024	0.006	1.40 (1.02; 1.92)	0.163	2.062	0.039	0.006
RV-EF (%)	Model 1	60-70	1.27 (1.04; 1.53)	0.098	2.405	0.016	0.006	0.93 (0.73; 1.18)	0.121	-0.601	0.548	0.006
RV-EF (%)	Model 1	>70 year	1.39 (1.08; 1.80)	0.131	2.527	0.012	0.006	0.79 (0.58; 1.08)	0.162	-1.458	0.145	0.006
RV-EF (%)	Model 2	<60 year	1.31 (1.02; 1.67)	0.126	2.137	0.033	0.006	1.40 (1.01; 1.95)	0.168	2.006	0.045	0.006
RV-EF (%)	Model 2	60-70	1.32 (1.08; 1.60)	0.1	2.741	0.006	0.006	0.91 (0.72; 1.16)	0.124	-0.745	0.456	0.006
RV-EF (%)	Model 2	>70 year	1.46 (1.13; 1.90)	0.133	2.856	0.004	0.006	0.85 (0.61; 1.18)	0.169	-0.958	0.338	0.006
RV-EF (%)	Model 3	<60 year	1.32 (1.03; 1.69)	0.126	2.213	0.027	0.006	1.40 (1.00; 1.94)	0.169	1.98	0.048	0.006
RV-EF (%)	Model 3	60-70	1.32 (1.08; 1.60)	0.101	2.74	0.006	0.006	0.92 (0.72; 1.18)	0.125	-0.659	0.51	0.006
RV-EF (%)	Model 3	>70 year	1.47 (1.13; 1.90)	0.134	2.855	0.004	0.006	0.84 (0.60; 1.18)	0.17	-1.005	0.315	0.006
RV-ESV (ml)	Model 1	<60 year	0.70 (0.55; 0.90)	0.124	-2.828	0.005	0.006	0.74 (0.54; 1.02)	0.163	-1.851	0.064	0.006
RV-ESV (ml)	Model 1	60-70	0.80 (0.66; 0.98)	0.103	-2.13	0.033	0.006	0.90 (0.70; 1.15)	0.126	-0.855	0.392	0.006
RV-ESV (ml)	Model 1	>70 year	0.80 (0.60; 1.06)	0.146	-1.548	0.122	0.006	1.18 (0.83; 1.68)	0.179	0.946	0.344	0.006
RV-ESV (ml)	Model 2	<60 year	0.63 (0.46; 0.85)	0.153	-3.046	0.002	0.006	0.67 (0.45; 0.99)	0.203	-1.991	0.046	0.006
RV-ESV (ml)	Model 2	60-70	0.64 (0.50; 0.82)	0.129	-3.455	0.001	0.006	0.89 (0.65; 1.22)	0.16	-0.694	0.488	0.006
RV-ESV (ml)	Model 2	>70 year	0.63 (0.44; 0.90)	0.18	-2.552	0.011	0.006	0.94 (0.61; 1.46)	0.222	-0.266	0.79	0.006
RV-ESV (ml)	Model 3	<60 year	0.63 (0.47; 0.85)	0.153	-3.03	0.002	0.006	0.67 (0.45; 0.99)	0.204	-1.995	0.046	0.006
RV-ESV (ml)	Model 3	60-70	0.64 (0.50; 0.83)	0.13	-3.425	0.001	0.006	0.89 (0.65; 1.21)	0.16	-0.751	0.453	0.006
RV-ESV (ml)	Model 3	>70 year	0.64 (0.45; 0.90)	0.18	-2.514	0.012	0.006	0.94 (0.61; 1.45)	0.222	-0.273	0.785	0.006
RV-ESVi (ml)	Model 1	<60 year	0.72 (0.57; 0.92)	0.123	-2.65	0.008	0.006	0.77 (0.56; 1.06)	0.162	-1.627	0.104	0.006
RV-ESVi (ml)	Model 1	60-70	0.77 (0.63; 0.95)	0.103	-2.464	0.014	0.006	0.96 (0.75; 1.23)	0.124	-0.32	0.749	0.006
RV-ESVi (ml)	Model 1	>70 year	0.76 (0.58; 1.01)	0.144	-1.867	0.062	0.006	1.16 (0.82; 1.64)	0.175	0.854	0.393	0.006
RV-ESVi (ml)	Model 2	<60 year	0.70 (0.54; 0.92)	0.136	-2.606	0.009	0.006	0.75 (0.53; 1.07)	0.18	-1.584	0.113	0.006
RV-ESVi (ml)	Model 2	60-70	0.69 (0.55; 0.87)	0.114	-3.228	0.001	0.006	0.98 (0.75; 1.29)	0.139	-0.11	0.912	0.006
RV-ESVi (ml)	Model 2	>70 year	0.68 (0.50; 0.92)	0.157	-2.47	0.014	0.006	1.00 (0.69; 1.47)	0.194	0.011	0.992	0.006
RV-ESVi (ml)	Model 3	<60 year	0.71 (0.54; 0.93)	0.137	-2.491	0.013	0.006	0.75 (0.52; 1.06)	0.181	-1.617	0.106	0.006
RV-ESVi (ml)	Model 3	60-70	0.69 (0.55; 0.87)	0.115	-3.198	0.001	0.006	0.98 (0.74; 1.28)	0.139	-0.175	0.861	0.006
RV-ESVi (ml)	Model 3	>70 year	0.69 (0.50; 0.93)	0.158	-2.387	0.017	0.006	1.00 (0.69; 1.47)	0.195	0.023	0.982	0.006
RV-SV (ml)	Model 1	<60 year	0.88 (0.70; 1.11)	0.117	-1.046	0.295	0.006	0.95 (0.70; 1.29)	0.154	-0.331	0.741	0.006
RV-SV (ml)	Model 1	60-70	1.01 (0.84; 1.21)	0.095	0.088	0.93	0.006	0.82 (0.64; 1.05)	0.127	-1.603	0.109	0.006
RV-SV (ml)	Model 1	>70 year	1.07 (0.82; 1.40)	0.137	0.523	0.601	0.006	0.95 (0.65; 1.38)	0.191	-0.269	0.788	0.006
RV-SV (ml)	Model 2	<60 year	0.90 (0.69; 1.18)	0.137	-0.764	0.445	0.006	0.98 (0.69; 1.41)	0.181	-0.084	0.933	0.006
RV-SV (ml)	Model 2	60-70	0.94 (0.76; 1.17)	0.112	-0.553	0.58	0.006	0.79 (0.59; 1.06)	0.148	-1.587	0.113	0.006
RV-SV (ml)	Model 2	>70 year	1.01 (0.74; 1.38)	0.157	0.073	0.941	0.006	0.75 (0.50; 1.14)	0.209	-1.351	0.177	0.006
RV-SV (ml)	Model 3	<60 year	0.91 (0.70; 1.19)	0.136	-0.661	0.509	0.006	0.98 (0.68; 1.40)	0.182	-0.115	0.909	0.006
RV-SV (ml)	Model 3	60-70	0.94 (0.76; 1.17)	0.112	-0.522	0.601	0.006	0.80 (0.60; 1.06)	0.148	-1.545	0.122	0.006
RV-SV (ml)	Model 3	>70 year	1.02 (0.75; 1.38)	0.157	0.11	0.912	0.006	0.74 (0.49; 1.12)	0.21	-1.408	0.159	0.006
TAPSE 4Ch (mm)	Model 1	<60 year	1.29 (1.07; 1.57)	0.097	2.653	0.008	0.006	1.11 (0.82; 1.50)	0.155	0.667	0.505	0.006
TAPSE 4Ch (mm)	Model 1	60-70	1.16 (1.00; 1.36)	0.079	1.921	0.055	0.006	1.10 (0.89; 1.36)	0.107	0.918	0.359	0.006
TAPSE 4Ch (mm)	Model 1	>70 year	1.23 (1.02; 1.49)	0.096	2.16	0.031	0.006	1.00 (0.72; 1.39)	0.166	0.014	0.989	0.006
TAPSE 4Ch (mm)	Model 2	<60 year	1.29 (1.07; 1.56)	0.097	2.614	0.009	0.006	1.11 (0.82; 1.50)	0.155	0.646	0.518	0.006
TAPSE 4Ch (mm)	Model 2	60-70	1.16 (0.99; 1.36)	0.08	1.892	0.058	0.006	1.10 (0.90; 1.36)	0.106	0.935	0.35	0.006
TAPSE 4Ch (mm)	Model 2	>70 year	1.24 (1.02; 1.50)	0.098	2.161	0.031	0.006	0.99 (0.71; 1.40)	0.174	-0.035	0.972	0.006
TAPSE 4Ch (mm)	Model 3	<60 year	1.29 (1.07; 1.55)	0.096	2.617	0.009	0.006	1.11 (0.82; 1.50)	0.156	0.653	0.514	0.006
TAPSE 4Ch (mm)	Model 3	60-70	1.16 (0.99; 1.36)	0.08	1.886	0.059	0.006	1.11 (0.90; 1.37)	0.106	0.978	0.328	0.006
TAPSE 4Ch (mm)	Model 3	>70 year	1.24 (1.02; 1.50)	0.098	2.173	0.03	0.006	0.99 (0.70; 1.40)	0.176	-0.032	0.974	0.006
Model 1 is univariable, model 2 is adjusted for age and sex, model 3 is adjustedfor age, sex, and comorbidities. Abbreviations: CI = confidence interval, CMR = cardiac magnetic resonance imaging, DCM = dilated cardiomyopathy,
HCM = hypertrophic cardiomyopathy, LA-CI = left atrial compliance index, LA-EF = left atrial ejection fraction, LAVi max = indexed left atrial volume maximum, LAVi min = indexed left atrial volume minimum, LA pump = left atrial pump volume,
LA res = left atrial reservoir volume, LV-EDV = left ventricular end-diastolic volume, LV-EF = left ventricular ejection fraction, LV-ESV = left ventricular end-systolic volume, LVESVi = indexed left ventricular end-systolic volume,
LV-SV = left ventricular stroke volume, LV mass = left ventricular mass, MAPSE 2Ch = mitral annular plane systolic excursion 2 chamber, OR = odds ratio, RA-EF = right atrial ejection fraction, RAVi max = indexed right atrial volume maximum,
RAVi min = indexed right atrial volume minimum, RV-EDV = right ventricular end-diastolic volume, RV-EF = right ventricular ejection fraction, RV-ESV = right ventricular end-systolic volume, RVESVi = indexed right ventricular end-systolic volume,
RV-SV = right ventricular stroke volume, SE = standard error, TAPSE 4Ch = tricuspid annular plane systolic excursion 4 chamber

### Sheet: Table S11
CMR measurement	Heterogeneity p-value	Cardiomyopathy
LV-EF (%)	0.028	DCM
LV-ESVi (ml)	0.003	DCM
RV-EF (%)	0.236	HCM
RV-ESV (ml)	0.565	HCM
RV-ESVi (ml)	0.432	HCM
RA-EF (%)	0.846	HCM
TAPSE 4Ch (mm)	0.584	HCM
Abbreviations: LV-EF = left ventricular ejection fraction,
LV-ESVi = indexed left ventricular end-systolic volume,
RA-EF = right atrial ejection fraction,
RV-EF = right ventricular ejection fraction,
RV-ESV = right ventricular end-systolic volume,
RV-ESVi = indexed right ventricular end-systolic volume,
TAPSE 4Ch = tricuspid annular plane systolic excursion 4 chamber

### Sheet: Table S12
CMR measurement	Gene	Cardiomyopathy	Model	Cases	OR (95% CI)	SE	z-statistic	p-value
LV-EDV (ml)	TTN	DCM	Model 1	44	1.01 (0.75; 1.36)	0.153	0.039	0.969
LV-EDV (ml)	TTN	DCM	Model 2	44	1.09 (0.75; 1.60)	0.194	0.462	0.644
LV-EDV (ml)	TTN	DCM	Model 3	44	1.09 (0.75; 1.60)	0.195	0.463	0.644
LV-ESV (ml)	TTN	DCM	Model 1	44	1.43 (1.09; 1.87)	0.137	2.599	0.009
LV-ESV (ml)	TTN	DCM	Model 2	44	1.78 (1.30; 2.44)	0.161	3.566	0
LV-ESV (ml)	TTN	DCM	Model 3	44	1.78 (1.30; 2.45)	0.162	3.56	0
LV-ESVi (ml)	TTN	DCM	Model 1	44	1.68 (1.31; 2.16)	0.128	4.045	0
LV-ESVi (ml)	TTN	DCM	Model 2	44	1.86 (1.43; 2.41)	0.132	4.675	0
LV-ESVi (ml)	TTN	DCM	Model 3	44	1.85 (1.43; 2.40)	0.133	4.651	0
LV-SV (ml)	TTN	DCM	Model 1	44	0.69 (0.49; 0.96)	0.168	-2.226	0.026
LV-SV (ml)	TTN	DCM	Model 2	44	0.64 (0.44; 0.93)	0.191	-2.333	0.02
LV-SV (ml)	TTN	DCM	Model 3	44	0.64 (0.44; 0.93)	0.191	-2.333	0.02
LV-EF (%)	TTN	DCM	Model 1	44	0.56 (0.44; 0.72)	0.123	-4.674	0
LV-EF (%)	TTN	DCM	Model 2	44	0.54 (0.43; 0.69)	0.122	-5.056	0
LV-EF (%)	TTN	DCM	Model 3	44	0.54 (0.42; 0.69)	0.122	-5.045	0
LV mass (g)	TTN	DCM	Model 1	44	0.79 (0.57; 1.09)	0.167	-1.421	0.155
LV mass (g)	TTN	DCM	Model 2	44	0.72 (0.44; 1.17)	0.249	-1.318	0.188
LV mass (g)	TTN	DCM	Model 3	44	0.72 (0.44; 1.20)	0.256	-1.261	0.207
RV-EDV (ml)	TTN	DCM	Model 1	44	0.72 (0.52; 1.00)	0.165	-1.949	0.051
RV-EDV (ml)	TTN	DCM	Model 2	44	0.64 (0.42; 0.97)	0.212	-2.098	0.036
RV-EDV (ml)	TTN	DCM	Model 3	44	0.64 (0.42; 0.97)	0.212	-2.105	0.035
RV-ESV (ml)	TTN	DCM	Model 1	44	0.82 (0.60; 1.13)	0.16	-1.201	0.23
RV-ESV (ml)	TTN	DCM	Model 2	44	0.80 (0.54; 1.20)	0.203	-1.076	0.282
RV-ESV (ml)	TTN	DCM	Model 3	44	0.80 (0.54; 1.19)	0.204	-1.1	0.271
RV-ESVi (ml)	TTN	DCM	Model 1	44	0.91 (0.67; 1.23)	0.155	-0.62	0.536
RV-ESVi (ml)	TTN	DCM	Model 2	44	0.93 (0.66; 1.31)	0.175	-0.417	0.676
RV-ESVi (ml)	TTN	DCM	Model 3	44	0.92 (0.65; 1.30)	0.175	-0.465	0.642
RV-SV (ml)	TTN	DCM	Model 1	44	0.69 (0.50; 0.96)	0.166	-2.231	0.026
RV-SV (ml)	TTN	DCM	Model 2	44	0.64 (0.44; 0.93)	0.19	-2.326	0.02
RV-SV (ml)	TTN	DCM	Model 3	44	0.64 (0.44; 0.93)	0.19	-2.321	0.02
RV-EF (%)	TTN	DCM	Model 1	44	0.92 (0.68; 1.23)	0.15	-0.582	0.561
RV-EF (%)	TTN	DCM	Model 2	44	0.89 (0.65; 1.20)	0.155	-0.786	0.432
RV-EF (%)	TTN	DCM	Model 3	44	0.89 (0.66; 1.21)	0.155	-0.757	0.449
LAVi min (ml)	TTN	DCM	Model 1	44	0.96 (0.69; 1.32)	0.166	-0.27	0.787
LAVi min (ml)	TTN	DCM	Model 2	44	0.96 (0.69; 1.34)	0.169	-0.213	0.832
LAVi min (ml)	TTN	DCM	Model 3	44	0.97 (0.69; 1.35)	0.17	-0.188	0.851
LAVi max (ml)	TTN	DCM	Model 1	44	1.00 (0.73; 1.37)	0.163	-0.016	0.988
LAVi max (ml)	TTN	DCM	Model 2	44	0.99 (0.72; 1.38)	0.166	-0.03	0.976
LAVi max (ml)	TTN	DCM	Model 3	44	1.00 (0.72; 1.38)	0.166	-0.004	0.996
LA-CI (v/v)	TTN	DCM	Model 1	44	0.84 (0.59; 1.20)	0.182	-0.96	0.337
LA-CI (v/v)	TTN	DCM	Model 2	44	0.84 (0.58; 1.20)	0.186	-0.969	0.332
LA-CI (v/v)	TTN	DCM	Model 3	44	0.84 (0.58; 1.21)	0.186	-0.941	0.347
LA-EF (%)	TTN	DCM	Model 1	44	1.20 (0.87; 1.65)	0.164	1.092	0.275
LA-EF (%)	TTN	DCM	Model 2	44	1.18 (0.85; 1.64)	0.166	1.006	0.314
LA-EF (%)	TTN	DCM	Model 3	44	1.18 (0.85; 1.64)	0.166	0.993	0.32
LA res (ml)	TTN	DCM	Model 1	44	0.82 (0.59; 1.15)	0.17	-1.15	0.25
LA res (ml)	TTN	DCM	Model 2	44	0.76 (0.52; 1.11)	0.193	-1.417	0.156
LA res (ml)	TTN	DCM	Model 3	44	0.76 (0.52; 1.11)	0.193	-1.426	0.154
LA pump (ml)	TTN	DCM	Model 1	44	1.01 (0.74; 1.38)	0.159	0.061	0.951
LA pump (ml)	TTN	DCM	Model 2	44	1.06 (0.76; 1.48)	0.17	0.355	0.722
LA pump (ml)	TTN	DCM	Model 3	44	1.07 (0.77; 1.50)	0.171	0.416	0.677
RAVi min (ml)	TTN	DCM	Model 1	44	0.93 (0.68; 1.28)	0.163	-0.432	0.666
RAVi min (ml)	TTN	DCM	Model 2	44	0.96 (0.69; 1.34)	0.17	-0.249	0.803
RAVi min (ml)	TTN	DCM	Model 3	44	0.95 (0.68; 1.33)	0.171	-0.297	0.766
RAVi max (ml)	TTN	DCM	Model 1	44	0.97 (0.71; 1.33)	0.16	-0.185	0.853
RAVi max (ml)	TTN	DCM	Model 2	44	1.00 (0.72; 1.39)	0.167	0.021	0.983
RAVi max (ml)	TTN	DCM	Model 3	44	1.00 (0.72; 1.39)	0.168	-0.023	0.982
RA-EF (%)	TTN	DCM	Model 1	44	1.11 (0.82; 1.51)	0.156	0.68	0.496
RA-EF (%)	TTN	DCM	Model 2	44	1.10 (0.81; 1.50)	0.159	0.615	0.539
RA-EF (%)	TTN	DCM	Model 3	44	1.11 (0.81; 1.51)	0.159	0.642	0.521
MAPSE 2Ch (mm)	TTN	DCM	Model 1	44	0.60 (0.44; 0.84)	0.165	-3.046	0.002
MAPSE 2Ch (mm)	TTN	DCM	Model 2	44	0.58 (0.41; 0.81)	0.171	-3.196	0.001
MAPSE 2Ch (mm)	TTN	DCM	Model 3	44	0.58 (0.41; 0.81)	0.171	-3.191	0.001
TAPSE 4Ch (mm)	TTN	DCM	Model 1	44	0.91 (0.66; 1.27)	0.169	-0.526	0.599
TAPSE 4Ch (mm)	TTN	DCM	Model 2	44	0.93 (0.67; 1.29)	0.168	-0.46	0.645
TAPSE 4Ch (mm)	TTN	DCM	Model 3	44	0.93 (0.67; 1.29)	0.169	-0.461	0.645
LV-EDV (ml)	MYH7	DCM	Model 1	34	1.16 (0.83; 1.61)	0.168	0.876	0.381
LV-EDV (ml)	MYH7	DCM	Model 2	34	1.26 (0.82; 1.92)	0.215	1.066	0.286
LV-EDV (ml)	MYH7	DCM	Model 3	34	1.25 (0.82; 1.90)	0.215	1.023	0.306
LV-ESV (ml)	MYH7	DCM	Model 1	34	1.17 (0.85; 1.63)	0.167	0.953	0.341
LV-ESV (ml)	MYH7	DCM	Model 2	34	1.27 (0.85; 1.88)	0.203	1.166	0.244
LV-ESV (ml)	MYH7	DCM	Model 3	34	1.26 (0.85; 1.87)	0.202	1.157	0.247
LV-ESVi (ml)	MYH7	DCM	Model 1	34	1.11 (0.79; 1.56)	0.173	0.623	0.533
LV-ESVi (ml)	MYH7	DCM	Model 2	34	1.13 (0.78; 1.64)	0.188	0.666	0.506
LV-ESVi (ml)	MYH7	DCM	Model 3	34	1.15 (0.80; 1.65)	0.187	0.733	0.464
LV-SV (ml)	MYH7	DCM	Model 1	34	1.10 (0.79; 1.54)	0.169	0.587	0.557
LV-SV (ml)	MYH7	DCM	Model 2	34	1.13 (0.76; 1.67)	0.199	0.613	0.54
LV-SV (ml)	MYH7	DCM	Model 3	34	1.12 (0.76; 1.65)	0.199	0.553	0.58
LV-EF (%)	MYH7	DCM	Model 1	34	0.89 (0.64; 1.25)	0.172	-0.651	0.515
LV-EF (%)	MYH7	DCM	Model 2	34	0.88 (0.62; 1.24)	0.178	-0.744	0.457
LV-EF (%)	MYH7	DCM	Model 3	34	0.87 (0.62; 1.23)	0.176	-0.781	0.435
LV mass (g)	MYH7	DCM	Model 1	34	1.03 (0.73; 1.44)	0.173	0.156	0.876
LV mass (g)	MYH7	DCM	Model 2	34	1.11 (0.68; 1.82)	0.251	0.433	0.665
LV mass (g)	MYH7	DCM	Model 3	34	1.04 (0.63; 1.74)	0.259	0.169	0.866
RV-EDV (ml)	MYH7	DCM	Model 1	34	0.81 (0.56; 1.16)	0.183	-1.168	0.243
RV-EDV (ml)	MYH7	DCM	Model 2	34	0.70 (0.44; 1.11)	0.236	-1.527	0.127
RV-EDV (ml)	MYH7	DCM	Model 3	34	0.70 (0.44; 1.11)	0.236	-1.514	0.13
RV-ESV (ml)	MYH7	DCM	Model 1	34	0.73 (0.51; 1.07)	0.19	-1.625	0.104
RV-ESV (ml)	MYH7	DCM	Model 2	34	0.61 (0.38; 0.98)	0.239	-2.057	0.04
RV-ESV (ml)	MYH7	DCM	Model 3	34	0.62 (0.39; 0.99)	0.239	-2.008	0.045
RV-ESVi (ml)	MYH7	DCM	Model 1	34	0.65 (0.44; 0.95)	0.196	-2.222	0.026
RV-ESVi (ml)	MYH7	DCM	Model 2	34	0.58 (0.38; 0.89)	0.216	-2.517	0.012
RV-ESVi (ml)	MYH7	DCM	Model 3	34	0.59 (0.39; 0.91)	0.217	-2.407	0.016
RV-SV (ml)	MYH7	DCM	Model 1	34	0.92 (0.65; 1.30)	0.178	-0.494	0.621
RV-SV (ml)	MYH7	DCM	Model 2	34	0.88 (0.58; 1.33)	0.21	-0.597	0.551
RV-SV (ml)	MYH7	DCM	Model 3	34	0.88 (0.58; 1.32)	0.21	-0.621	0.534
RV-EF (%)	MYH7	DCM	Model 1	34	1.29 (0.91; 1.83)	0.179	1.408	0.159
RV-EF (%)	MYH7	DCM	Model 2	34	1.31 (0.91; 1.88)	0.186	1.432	0.152
RV-EF (%)	MYH7	DCM	Model 3	34	1.29 (0.89; 1.86)	0.186	1.363	0.173
LAVi min (ml)	MYH7	DCM	Model 1	34	1.12 (0.81; 1.55)	0.167	0.677	0.498
LAVi min (ml)	MYH7	DCM	Model 2	34	1.14 (0.81; 1.59)	0.171	0.753	0.451
LAVi min (ml)	MYH7	DCM	Model 3	34	1.12 (0.80; 1.57)	0.171	0.682	0.496
LAVi max (ml)	MYH7	DCM	Model 1	34	1.25 (0.90; 1.75)	0.169	1.334	0.182
LAVi max (ml)	MYH7	DCM	Model 2	34	1.25 (0.89; 1.75)	0.173	1.294	0.195
LAVi max (ml)	MYH7	DCM	Model 3	34	1.24 (0.88; 1.74)	0.173	1.252	0.21
LA-CI (v/v)	MYH7	DCM	Model 1	34	1.09 (0.78; 1.51)	0.167	0.487	0.626
LA-CI (v/v)	MYH7	DCM	Model 2	34	1.11 (0.79; 1.55)	0.172	0.6	0.549
LA-CI (v/v)	MYH7	DCM	Model 3	34	1.09 (0.78; 1.53)	0.173	0.509	0.611
LA-EF (%)	MYH7	DCM	Model 1	34	1.04 (0.74; 1.48)	0.178	0.244	0.807
LA-EF (%)	MYH7	DCM	Model 2	34	1.02 (0.71; 1.46)	0.183	0.114	0.91
LA-EF (%)	MYH7	DCM	Model 3	34	1.03 (0.72; 1.48)	0.182	0.184	0.854
LA res (ml)	MYH7	DCM	Model 1	34	1.01 (0.71; 1.44)	0.18	0.078	0.938
LA res (ml)	MYH7	DCM	Model 2	34	0.94 (0.63; 1.40)	0.203	-0.319	0.75
LA res (ml)	MYH7	DCM	Model 3	34	0.94 (0.63; 1.40)	0.203	-0.301	0.763
LA pump (ml)	MYH7	DCM	Model 1	34	1.57 (1.15; 2.14)	0.159	2.849	0.004
LA pump (ml)	MYH7	DCM	Model 2	34	1.73 (1.24; 2.41)	0.17	3.215	0.001
LA pump (ml)	MYH7	DCM	Model 3	34	1.70 (1.21; 2.38)	0.171	3.097	0.002
RAVi min (ml)	MYH7	DCM	Model 1	34	0.65 (0.42; 0.99)	0.216	-2.02	0.043
RAVi min (ml)	MYH7	DCM	Model 2	34	0.64 (0.41; 0.99)	0.223	-2.026	0.043
RAVi min (ml)	MYH7	DCM	Model 3	34	0.65 (0.42; 1.01)	0.225	-1.917	0.055
RAVi max (ml)	MYH7	DCM	Model 1	34	0.82 (0.56; 1.21)	0.194	-0.998	0.318
RAVi max (ml)	MYH7	DCM	Model 2	34	0.83 (0.56; 1.23)	0.201	-0.933	0.351
RAVi max (ml)	MYH7	DCM	Model 3	34	0.85 (0.57; 1.26)	0.202	-0.8	0.424
RA-EF (%)	MYH7	DCM	Model 1	34	1.60 (1.16; 2.21)	0.165	2.858	0.004
RA-EF (%)	MYH7	DCM	Model 2	34	1.62 (1.17; 2.24)	0.167	2.897	0.004
RA-EF (%)	MYH7	DCM	Model 3	34	1.61 (1.16; 2.23)	0.167	2.844	0.004
MAPSE 2Ch (mm)	MYH7	DCM	Model 1	34	1.10 (0.78; 1.54)	0.172	0.55	0.582
MAPSE 2Ch (mm)	MYH7	DCM	Model 2	34	1.07 (0.75; 1.52)	0.178	0.375	0.708
MAPSE 2Ch (mm)	MYH7	DCM	Model 3	34	1.07 (0.76; 1.52)	0.177	0.382	0.703
TAPSE 4Ch (mm)	MYH7	DCM	Model 1	34	1.20 (0.92; 1.57)	0.137	1.333	0.182
TAPSE 4Ch (mm)	MYH7	DCM	Model 2	34	1.22 (0.93; 1.59)	0.137	1.451	0.147
TAPSE 4Ch (mm)	MYH7	DCM	Model 3	34	1.22 (0.94; 1.59)	0.136	1.47	0.142
LV-EDV (ml)	MYBPC3	HCM	Model 1	113	0.82 (0.68; 1.00)	0.1	-1.958	0.05
LV-EDV (ml)	MYBPC3	HCM	Model 2	113	0.69 (0.54; 0.88)	0.125	-2.951	0.003
LV-EDV (ml)	MYBPC3	HCM	Model 3	113	0.70 (0.55; 0.90)	0.124	-2.845	0.004
LV-ESV (ml)	MYBPC3	HCM	Model 1	113	0.84 (0.69; 1.03)	0.102	-1.673	0.094
LV-ESV (ml)	MYBPC3	HCM	Model 2	113	0.75 (0.59; 0.95)	0.123	-2.355	0.019
LV-ESV (ml)	MYBPC3	HCM	Model 3	113	0.76 (0.59; 0.96)	0.122	-2.29	0.022
LV-ESVi (ml)	MYBPC3	HCM	Model 1	113	0.86 (0.71; 1.05)	0.101	-1.485	0.137
LV-ESVi (ml)	MYBPC3	HCM	Model 2	113	0.82 (0.66; 1.01)	0.109	-1.834	0.067
LV-ESVi (ml)	MYBPC3	HCM	Model 3	113	0.83 (0.67; 1.03)	0.109	-1.687	0.092
LV-SV (ml)	MYBPC3	HCM	Model 1	113	0.84 (0.69; 1.03)	0.099	-1.707	0.088
LV-SV (ml)	MYBPC3	HCM	Model 2	113	0.76 (0.61; 0.95)	0.114	-2.423	0.015
LV-SV (ml)	MYBPC3	HCM	Model 3	113	0.77 (0.61; 0.96)	0.114	-2.319	0.02
LV-EF (%)	MYBPC3	HCM	Model 1	113	1.09 (0.90; 1.32)	0.098	0.878	0.38
LV-EF (%)	MYBPC3	HCM	Model 2	113	1.10 (0.90; 1.34)	0.101	0.936	0.349
LV-EF (%)	MYBPC3	HCM	Model 3	113	1.10 (0.90; 1.34)	0.101	0.954	0.34
LV mass (g)	MYBPC3	HCM	Model 1	113	0.88 (0.73; 1.07)	0.098	-1.241	0.215
LV mass (g)	MYBPC3	HCM	Model 2	113	0.73 (0.55; 0.97)	0.147	-2.168	0.03
LV mass (g)	MYBPC3	HCM	Model 3	113	0.70 (0.52; 0.94)	0.149	-2.365	0.018
RV-EDV (ml)	MYBPC3	HCM	Model 1	113	0.74 (0.61; 0.91)	0.103	-2.877	0.004
RV-EDV (ml)	MYBPC3	HCM	Model 2	113	0.57 (0.44; 0.74)	0.131	-4.258	0
RV-EDV (ml)	MYBPC3	HCM	Model 3	113	0.58 (0.45; 0.75)	0.131	-4.136	0
RV-ESV (ml)	MYBPC3	HCM	Model 1	113	0.70 (0.57; 0.86)	0.106	-3.349	0.001
RV-ESV (ml)	MYBPC3	HCM	Model 2	113	0.54 (0.41; 0.70)	0.132	-4.709	0
RV-ESV (ml)	MYBPC3	HCM	Model 3	113	0.54 (0.42; 0.70)	0.132	-4.638	0
RV-ESVi (ml)	MYBPC3	HCM	Model 1	113	0.70 (0.57; 0.86)	0.105	-3.37	0.001
RV-ESVi (ml)	MYBPC3	HCM	Model 2	113	0.62 (0.49; 0.78)	0.116	-4.104	0
RV-ESVi (ml)	MYBPC3	HCM	Model 3	113	0.63 (0.50; 0.79)	0.117	-3.964	0
RV-SV (ml)	MYBPC3	HCM	Model 1	113	0.83 (0.68; 1.01)	0.1	-1.843	0.065
RV-SV (ml)	MYBPC3	HCM	Model 2	113	0.74 (0.59; 0.93)	0.116	-2.57	0.01
RV-SV (ml)	MYBPC3	HCM	Model 3	113	0.75 (0.60; 0.94)	0.116	-2.449	0.014
RV-EF (%)	MYBPC3	HCM	Model 1	113	1.27 (1.05; 1.53)	0.097	2.428	0.015
RV-EF (%)	MYBPC3	HCM	Model 2	113	1.31 (1.07; 1.59)	0.101	2.642	0.008
RV-EF (%)	MYBPC3	HCM	Model 3	113	1.31 (1.07; 1.59)	0.101	2.674	0.007
LAVi min (ml)	MYBPC3	HCM	Model 1	113	1.05 (0.87; 1.28)	0.1	0.509	0.611
LAVi min (ml)	MYBPC3	HCM	Model 2	113	1.06 (0.87; 1.29)	0.102	0.572	0.568
LAVi min (ml)	MYBPC3	HCM	Model 3	113	1.06 (0.87; 1.29)	0.102	0.543	0.587
LAVi max (ml)	MYBPC3	HCM	Model 1	113	1.06 (0.88; 1.29)	0.098	0.636	0.525
LAVi max (ml)	MYBPC3	HCM	Model 2	113	1.05 (0.87; 1.28)	0.1	0.535	0.593
LAVi max (ml)	MYBPC3	HCM	Model 3	113	1.06 (0.87; 1.29)	0.1	0.582	0.56
LA-CI (v/v)	MYBPC3	HCM	Model 1	113	1.12 (0.93; 1.34)	0.095	1.169	0.242
LA-CI (v/v)	MYBPC3	HCM	Model 2	113	1.14 (0.95; 1.38)	0.097	1.384	0.166
LA-CI (v/v)	MYBPC3	HCM	Model 3	113	1.13 (0.94; 1.37)	0.097	1.285	0.199
LA-EF (%)	MYBPC3	HCM	Model 1	113	0.96 (0.78; 1.18)	0.105	-0.41	0.681
LA-EF (%)	MYBPC3	HCM	Model 2	113	0.94 (0.76; 1.16)	0.108	-0.578	0.563
LA-EF (%)	MYBPC3	HCM	Model 3	113	0.95 (0.77; 1.17)	0.108	-0.487	0.626
LA res (ml)	MYBPC3	HCM	Model 1	113	0.99 (0.81; 1.21)	0.104	-0.099	0.921
LA res (ml)	MYBPC3	HCM	Model 2	113	0.91 (0.73; 1.15)	0.118	-0.759	0.448
LA res (ml)	MYBPC3	HCM	Model 3	113	0.93 (0.74; 1.17)	0.118	-0.646	0.518
LA pump (ml)	MYBPC3	HCM	Model 1	113	0.97 (0.79; 1.19)	0.103	-0.299	0.765
LA pump (ml)	MYBPC3	HCM	Model 2	113	0.97 (0.78; 1.20)	0.11	-0.269	0.788
LA pump (ml)	MYBPC3	HCM	Model 3	113	0.96 (0.78; 1.20)	0.111	-0.334	0.738
RAVi min (ml)	MYBPC3	HCM	Model 1	113	0.81 (0.65; 1.01)	0.111	-1.888	0.059
RAVi min (ml)	MYBPC3	HCM	Model 2	113	0.80 (0.63; 1.00)	0.115	-1.995	0.046
RAVi min (ml)	MYBPC3	HCM	Model 3	113	0.81 (0.65; 1.01)	0.115	-1.835	0.067
RAVi max (ml)	MYBPC3	HCM	Model 1	113	0.85 (0.68; 1.06)	0.112	-1.451	0.147
RAVi max (ml)	MYBPC3	HCM	Model 2	113	0.84 (0.67; 1.06)	0.116	-1.499	0.134
RAVi max (ml)	MYBPC3	HCM	Model 3	113	0.86 (0.68; 1.08)	0.117	-1.322	0.186
RA-EF (%)	MYBPC3	HCM	Model 1	113	1.24 (1.01; 1.51)	0.103	2.072	0.038
RA-EF (%)	MYBPC3	HCM	Model 2	113	1.25 (1.02; 1.54)	0.104	2.173	0.03
RA-EF (%)	MYBPC3	HCM	Model 3	113	1.25 (1.02; 1.53)	0.104	2.119	0.034
MAPSE 2Ch (mm)	MYBPC3	HCM	Model 1	113	0.87 (0.72; 1.05)	0.096	-1.445	0.148
MAPSE 2Ch (mm)	MYBPC3	HCM	Model 2	113	0.83 (0.69; 1.01)	0.1	-1.835	0.066
MAPSE 2Ch (mm)	MYBPC3	HCM	Model 3	113	0.84 (0.69; 1.02)	0.099	-1.772	0.076
TAPSE 4Ch (mm)	MYBPC3	HCM	Model 1	113	1.11 (0.94; 1.32)	0.085	1.281	0.2
TAPSE 4Ch (mm)	MYBPC3	HCM	Model 2	113	1.13 (0.96; 1.34)	0.085	1.432	0.152
TAPSE 4Ch (mm)	MYBPC3	HCM	Model 3	113	1.13 (0.96; 1.33)	0.084	1.436	0.151
LV-EDV (ml)	TNNT2	HCM	Model 1	68	1.04 (0.82; 1.31)	0.12	0.312	0.755
LV-EDV (ml)	TNNT2	HCM	Model 2	68	0.97 (0.72; 1.31)	0.151	-0.196	0.845
LV-EDV (ml)	TNNT2	HCM	Model 3	68	0.97 (0.72; 1.31)	0.151	-0.182	0.856
LV-ESV (ml)	TNNT2	HCM	Model 1	68	0.87 (0.68; 1.12)	0.128	-1.091	0.275
LV-ESV (ml)	TNNT2	HCM	Model 2	68	0.76 (0.56; 1.02)	0.153	-1.811	0.07
LV-ESV (ml)	TNNT2	HCM	Model 3	68	0.76 (0.56; 1.03)	0.153	-1.796	0.073
LV-ESVi (ml)	TNNT2	HCM	Model 1	68	0.84 (0.65; 1.08)	0.129	-1.385	0.166
LV-ESVi (ml)	TNNT2	HCM	Model 2	68	0.78 (0.60; 1.03)	0.137	-1.768	0.077
LV-ESVi (ml)	TNNT2	HCM	Model 3	68	0.79 (0.60; 1.04)	0.138	-1.709	0.088
LV-SV (ml)	TNNT2	HCM	Model 1	68	1.19 (0.95; 1.50)	0.117	1.485	0.138
LV-SV (ml)	TNNT2	HCM	Model 2	68	1.19 (0.91; 1.56)	0.137	1.28	0.201
LV-SV (ml)	TNNT2	HCM	Model 3	68	1.19 (0.91; 1.56)	0.137	1.291	0.197
LV-EF (%)	TNNT2	HCM	Model 1	68	1.35 (1.05; 1.73)	0.127	2.336	0.019
LV-EF (%)	TNNT2	HCM	Model 2	68	1.40 (1.09; 1.81)	0.13	2.593	0.01
LV-EF (%)	TNNT2	HCM	Model 3	68	1.40 (1.08; 1.81)	0.13	2.585	0.01
LV mass (g)	TNNT2	HCM	Model 1	68	0.99 (0.78; 1.26)	0.123	-0.043	0.966
LV mass (g)	TNNT2	HCM	Model 2	68	0.83 (0.58; 1.19)	0.183	-0.992	0.321
LV mass (g)	TNNT2	HCM	Model 3	68	0.81 (0.56; 1.17)	0.188	-1.127	0.26
RV-EDV (ml)	TNNT2	HCM	Model 1	68	1.16 (0.92; 1.46)	0.118	1.235	0.217
RV-EDV (ml)	TNNT2	HCM	Model 2	68	1.15 (0.85; 1.56)	0.155	0.925	0.355
RV-EDV (ml)	TNNT2	HCM	Model 3	68	1.16 (0.86; 1.58)	0.155	0.973	0.331
RV-ESV (ml)	TNNT2	HCM	Model 1	68	0.92 (0.72; 1.18)	0.124	-0.643	0.52
RV-ESV (ml)	TNNT2	HCM	Model 2	68	0.80 (0.59; 1.08)	0.157	-1.448	0.148
RV-ESV (ml)	TNNT2	HCM	Model 3	68	0.80 (0.59; 1.09)	0.157	-1.406	0.16
RV-ESVi (ml)	TNNT2	HCM	Model 1	68	0.92 (0.72; 1.17)	0.124	-0.705	0.481
RV-ESVi (ml)	TNNT2	HCM	Model 2	68	0.85 (0.65; 1.11)	0.139	-1.181	0.238
RV-ESVi (ml)	TNNT2	HCM	Model 3	68	0.86 (0.65; 1.13)	0.139	-1.092	0.275
RV-SV (ml)	TNNT2	HCM	Model 1	68	1.36 (1.08; 1.69)	0.114	2.673	0.008
RV-SV (ml)	TNNT2	HCM	Model 2	68	1.43 (1.10; 1.87)	0.137	2.634	0.008
RV-SV (ml)	TNNT2	HCM	Model 3	68	1.44 (1.10; 1.88)	0.137	2.671	0.008
RV-EF (%)	TNNT2	HCM	Model 1	68	1.44 (1.12; 1.83)	0.125	2.901	0.004
RV-EF (%)	TNNT2	HCM	Model 2	68	1.51 (1.18; 1.94)	0.127	3.228	0.001
RV-EF (%)	TNNT2	HCM	Model 3	68	1.51 (1.17; 1.94)	0.128	3.222	0.001
LAVi min (ml)	TNNT2	HCM	Model 1	68	1.05 (0.82; 1.35)	0.127	0.377	0.706
LAVi min (ml)	TNNT2	HCM	Model 2	68	1.04 (0.81; 1.33)	0.127	0.316	0.752
LAVi min (ml)	TNNT2	HCM	Model 3	68	1.04 (0.81; 1.33)	0.127	0.291	0.771
LAVi max (ml)	TNNT2	HCM	Model 1	68	1.16 (0.91; 1.47)	0.123	1.198	0.231
LAVi max (ml)	TNNT2	HCM	Model 2	68	1.16 (0.91; 1.47)	0.122	1.184	0.237
LAVi max (ml)	TNNT2	HCM	Model 3	68	1.16 (0.91; 1.47)	0.122	1.195	0.232
LA-CI (v/v)	TNNT2	HCM	Model 1	68	1.00 (0.77; 1.30)	0.136	-0.008	0.994
LA-CI (v/v)	TNNT2	HCM	Model 2	68	1.00 (0.77; 1.31)	0.136	0.019	0.985
LA-CI (v/v)	TNNT2	HCM	Model 3	68	1.00 (0.76; 1.30)	0.136	-0.028	0.977
LA-EF (%)	TNNT2	HCM	Model 1	68	1.11 (0.85; 1.43)	0.132	0.769	0.442
LA-EF (%)	TNNT2	HCM	Model 2	68	1.12 (0.86; 1.45)	0.132	0.853	0.394
LA-EF (%)	TNNT2	HCM	Model 3	68	1.13 (0.87; 1.46)	0.131	0.906	0.365
LA res (ml)	TNNT2	HCM	Model 1	68	1.14 (0.90; 1.45)	0.121	1.113	0.266
LA res (ml)	TNNT2	HCM	Model 2	68	1.18 (0.91; 1.54)	0.135	1.252	0.211
LA res (ml)	TNNT2	HCM	Model 3	68	1.19 (0.91; 1.55)	0.135	1.295	0.195
LA pump (ml)	TNNT2	HCM	Model 1	68	1.21 (0.96; 1.54)	0.121	1.599	0.11
LA pump (ml)	TNNT2	HCM	Model 2	68	1.19 (0.92; 1.52)	0.128	1.337	0.181
LA pump (ml)	TNNT2	HCM	Model 3	68	1.18 (0.92; 1.52)	0.129	1.301	0.193
RAVi min (ml)	TNNT2	HCM	Model 1	68	1.00 (0.78; 1.29)	0.128	0.013	0.989
RAVi min (ml)	TNNT2	HCM	Model 2	68	0.97 (0.75; 1.26)	0.132	-0.22	0.826
RAVi min (ml)	TNNT2	HCM	Model 3	68	0.98 (0.76; 1.28)	0.133	-0.119	0.905
RAVi max (ml)	TNNT2	HCM	Model 1	68	1.14 (0.90; 1.44)	0.121	1.076	0.282
RAVi max (ml)	TNNT2	HCM	Model 2	68	1.11 (0.87; 1.42)	0.125	0.849	0.396
RAVi max (ml)	TNNT2	HCM	Model 3	68	1.13 (0.88; 1.45)	0.126	0.978	0.328
RA-EF (%)	TNNT2	HCM	Model 1	68	1.21 (0.94; 1.55)	0.129	1.462	0.144
RA-EF (%)	TNNT2	HCM	Model 2	68	1.22 (0.95; 1.58)	0.129	1.565	0.118
RA-EF (%)	TNNT2	HCM	Model 3	68	1.22 (0.95; 1.57)	0.13	1.543	0.123
MAPSE 2Ch (mm)	TNNT2	HCM	Model 1	68	1.39 (1.10; 1.75)	0.118	2.756	0.006
MAPSE 2Ch (mm)	TNNT2	HCM	Model 2	68	1.41 (1.11; 1.78)	0.121	2.811	0.005
MAPSE 2Ch (mm)	TNNT2	HCM	Model 3	68	1.41 (1.11; 1.79)	0.121	2.834	0.005
TAPSE 4Ch (mm)	TNNT2	HCM	Model 1	68	1.34 (1.14; 1.58)	0.084	3.504	0
TAPSE 4Ch (mm)	TNNT2	HCM	Model 2	68	1.34 (1.14; 1.59)	0.085	3.473	0.001
TAPSE 4Ch (mm)	TNNT2	HCM	Model 3	68	1.34 (1.14; 1.59)	0.085	3.487	0
LV-EDV (ml)	MYH7	HCM	Model 1	48	1.06 (0.80; 1.40)	0.144	0.378	0.706
LV-EDV (ml)	MYH7	HCM	Model 2	48	1.05 (0.73; 1.50)	0.183	0.27	0.787
LV-EDV (ml)	MYH7	HCM	Model 3	48	1.04 (0.73; 1.49)	0.183	0.226	0.821
LV-ESV (ml)	MYH7	HCM	Model 1	48	1.09 (0.83; 1.45)	0.143	0.632	0.527
LV-ESV (ml)	MYH7	HCM	Model 2	48	1.11 (0.79; 1.55)	0.172	0.596	0.551
LV-ESV (ml)	MYH7	HCM	Model 3	48	1.10 (0.79; 1.55)	0.172	0.577	0.564
LV-ESVi (ml)	MYH7	HCM	Model 1	48	1.05 (0.78; 1.40)	0.147	0.311	0.756
LV-ESVi (ml)	MYH7	HCM	Model 2	48	1.04 (0.76; 1.42)	0.159	0.237	0.813
LV-ESVi (ml)	MYH7	HCM	Model 3	48	1.04 (0.76; 1.42)	0.159	0.251	0.802
LV-SV (ml)	MYH7	HCM	Model 1	48	1.01 (0.76; 1.34)	0.145	0.054	0.957
LV-SV (ml)	MYH7	HCM	Model 2	48	0.98 (0.70; 1.37)	0.169	-0.109	0.913
LV-SV (ml)	MYH7	HCM	Model 3	48	0.97 (0.70; 1.36)	0.17	-0.161	0.872
LV-EF (%)	MYH7	HCM	Model 1	48	0.90 (0.68; 1.20)	0.144	-0.694	0.488
LV-EF (%)	MYH7	HCM	Model 2	48	0.90 (0.68; 1.21)	0.148	-0.686	0.493
LV-EF (%)	MYH7	HCM	Model 3	48	0.90 (0.67; 1.20)	0.148	-0.706	0.48
LV mass (g)	MYH7	HCM	Model 1	48	1.01 (0.76; 1.34)	0.146	0.042	0.966
LV mass (g)	MYH7	HCM	Model 2	48	0.97 (0.64; 1.48)	0.215	-0.127	0.899
LV mass (g)	MYH7	HCM	Model 3	48	0.94 (0.61; 1.45)	0.221	-0.265	0.791
RV-EDV (ml)	MYH7	HCM	Model 1	48	0.80 (0.59; 1.08)	0.154	-1.462	0.144
RV-EDV (ml)	MYH7	HCM	Model 2	48	0.66 (0.45; 0.97)	0.198	-2.117	0.034
RV-EDV (ml)	MYH7	HCM	Model 3	48	0.66 (0.44; 0.97)	0.198	-2.126	0.034
RV-ESV (ml)	MYH7	HCM	Model 1	48	0.79 (0.58; 1.07)	0.156	-1.536	0.125
RV-ESV (ml)	MYH7	HCM	Model 2	48	0.66 (0.45; 0.97)	0.197	-2.138	0.033
RV-ESV (ml)	MYH7	HCM	Model 3	48	0.66 (0.45; 0.97)	0.197	-2.125	0.034
RV-ESVi (ml)	MYH7	HCM	Model 1	48	0.71 (0.52; 0.97)	0.159	-2.139	0.032
RV-ESVi (ml)	MYH7	HCM	Model 2	48	0.64 (0.45; 0.90)	0.176	-2.527	0.012
RV-ESVi (ml)	MYH7	HCM	Model 3	48	0.64 (0.45; 0.91)	0.177	-2.49	0.013
RV-SV (ml)	MYH7	HCM	Model 1	48	0.85 (0.63; 1.14)	0.152	-1.076	0.282
RV-SV (ml)	MYH7	HCM	Model 2	48	0.78 (0.55; 1.10)	0.176	-1.428	0.153
RV-SV (ml)	MYH7	HCM	Model 3	48	0.77 (0.55; 1.09)	0.177	-1.456	0.145
RV-EF (%)	MYH7	HCM	Model 1	48	1.12 (0.84; 1.50)	0.148	0.762	0.446
RV-EF (%)	MYH7	HCM	Model 2	48	1.14 (0.84; 1.54)	0.154	0.841	0.4
RV-EF (%)	MYH7	HCM	Model 3	48	1.13 (0.84; 1.53)	0.154	0.805	0.421
LAVi min (ml)	MYH7	HCM	Model 1	48	1.11 (0.85; 1.46)	0.139	0.775	0.438
LAVi min (ml)	MYH7	HCM	Model 2	48	1.12 (0.85; 1.47)	0.14	0.795	0.426
LAVi min (ml)	MYH7	HCM	Model 3	48	1.11 (0.84; 1.46)	0.14	0.757	0.449
LAVi max (ml)	MYH7	HCM	Model 1	48	1.15 (0.87; 1.53)	0.144	0.99	0.322
LAVi max (ml)	MYH7	HCM	Model 2	48	1.15 (0.87; 1.53)	0.145	0.961	0.336
LAVi max (ml)	MYH7	HCM	Model 3	48	1.15 (0.86; 1.52)	0.145	0.933	0.351
LA-CI (v/v)	MYH7	HCM	Model 1	48	1.11 (0.85; 1.45)	0.136	0.793	0.428
LA-CI (v/v)	MYH7	HCM	Model 2	48	1.13 (0.86; 1.48)	0.138	0.87	0.385
LA-CI (v/v)	MYH7	HCM	Model 3	48	1.12 (0.86; 1.47)	0.139	0.83	0.406
LA-EF (%)	MYH7	HCM	Model 1	48	0.95 (0.71; 1.26)	0.147	-0.374	0.708
LA-EF (%)	MYH7	HCM	Model 2	48	0.94 (0.70; 1.26)	0.149	-0.427	0.67
LA-EF (%)	MYH7	HCM	Model 3	48	0.94 (0.70; 1.26)	0.149	-0.392	0.695
LA res (ml)	MYH7	HCM	Model 1	48	0.95 (0.70; 1.27)	0.151	-0.364	0.716
LA res (ml)	MYH7	HCM	Model 2	48	0.90 (0.65; 1.26)	0.169	-0.61	0.542
LA res (ml)	MYH7	HCM	Model 3	48	0.90 (0.65; 1.26)	0.169	-0.615	0.538
LA pump (ml)	MYH7	HCM	Model 1	48	1.33 (1.02; 1.75)	0.138	2.098	0.036
LA pump (ml)	MYH7	HCM	Model 2	48	1.38 (1.04; 1.84)	0.147	2.196	0.028
LA pump (ml)	MYH7	HCM	Model 3	48	1.37 (1.03; 1.83)	0.148	2.146	0.032
RAVi min (ml)	MYH7	HCM	Model 1	48	0.74 (0.52; 1.04)	0.174	-1.757	0.079
RAVi min (ml)	MYH7	HCM	Model 2	48	0.72 (0.51; 1.02)	0.179	-1.84	0.066
RAVi min (ml)	MYH7	HCM	Model 3	48	0.72 (0.51; 1.03)	0.18	-1.801	0.072
RAVi max (ml)	MYH7	HCM	Model 1	48	0.81 (0.59; 1.12)	0.166	-1.267	0.205
RAVi max (ml)	MYH7	HCM	Model 2	48	0.80 (0.57; 1.11)	0.171	-1.324	0.186
RAVi max (ml)	MYH7	HCM	Model 3	48	0.80 (0.57; 1.12)	0.172	-1.278	0.201
RA-EF (%)	MYH7	HCM	Model 1	48	1.30 (0.98; 1.73)	0.145	1.807	0.071
RA-EF (%)	MYH7	HCM	Model 2	48	1.31 (0.99; 1.75)	0.147	1.858	0.063
RA-EF (%)	MYH7	HCM	Model 3	48	1.31 (0.98; 1.75)	0.147	1.839	0.066
MAPSE 2Ch (mm)	MYH7	HCM	Model 1	48	0.97 (0.73; 1.30)	0.146	-0.179	0.858
MAPSE 2Ch (mm)	MYH7	HCM	Model 2	48	0.96 (0.71; 1.29)	0.151	-0.292	0.77
MAPSE 2Ch (mm)	MYH7	HCM	Model 3	48	0.96 (0.71; 1.29)	0.151	-0.289	0.773
TAPSE 4Ch (mm)	MYH7	HCM	Model 1	48	1.27 (1.03; 1.56)	0.107	2.223	0.026
TAPSE 4Ch (mm)	MYH7	HCM	Model 2	48	1.28 (1.04; 1.58)	0.107	2.281	0.023
TAPSE 4Ch (mm)	MYH7	HCM	Model 3	48	1.28 (1.04; 1.58)	0.107	2.296	0.022
Model 1 is univariable, model 2 is adjusted for age and sex, model 3 for age, sex, and comorbidities.
Abbreviations: CI = confidence interval, CMR = cardiac magnetic resonance imaging, DCM = dilated cardiomyopathy, HCM = hypertrophic cardiomyopathy,
LA-CI = left atrial compliance index, LA-EF = left atrial ejection fraction, LAVi max = indexed left atrial volume maximum,
LAVi min = indexed left atrial volume minimum, LA pump = left atrial pump volume, LA res = left atrial reservoir volume,
LV-EDV = left ventricular end-diastolic volume, LV-EF = left ventricular ejection fraction, LV-ESV = left ventricular end-systolic volume,
LVESVi = indexed left ventricular end-systolic volume, LV-SV = left ventricular stroke volume, LV mass = left ventricular mass,
MAPSE 2Ch = mitral annular plane systolic excursion 2 chamber, OR = odds ratio, RA-EF = right atrial ejection fraction,
RAVi max = indexed right atrial volume maximum, RAVi min = indexed right atrial volume minimum, RV-EDV = right ventricular end-diastolic volume,
RV-EF = right ventricular ejection fraction, RV-ESV = right ventricular end-systolic volume, RVESVi = indexed right ventricular end-systolic volume,
RV-SV = right ventricular stroke volume, SE = standard error, TAPSE 4Ch = tricuspid annular plane systolic excursion 4 chamber

### Sheet: Table S13
RSID	CMR measurement	Cardiomyopathy	Chromosome	Position	Matching genes	p-value	First author	Journal	Pubmed ID
rs35350651	RV-ESV	HCM	12	111469628	MYL2	5.00×10⁻¹³	Aung N	Nat Genet	35697868
rs653178	RV-ESV	HCM	12	111569952	MYL2	9.00×10⁻¹⁹	Schmidt AF	Sci Adv	37126556
rs17617337	LV-EF	DCM	10	119667372	BAG3	5.00×10⁻¹¹	Choquet H	Circ Genom Precis Med	32605384
rs17617337	LV-EF	DCM	10	119667372	BAG3	3.00×10⁻⁷	Choquet H	Circ Genom Precis Med	32605384
rs17617337	LV-EF	DCM	10	119667372	BAG3	8.00×10⁻¹⁷	Choquet H	Circ Genom Precis Med	32605384
rs375034445	LV-EF	DCM	10	119665304	BAG3	5.00×10⁻²¹	Forrest IS	Eur J Heart Fail	35278270
rs6723399	LV-EF	DCM	2	178516988	TTN	1.00×10⁻¹¹	Forrest IS	Eur J Heart Fail	35278270
rs4894044	LV-EF	DCM	2	178767406	TTN	9.00×10⁻⁹	Forrest IS	Eur J Heart Fail	35278270
rs79728865	LV-EF	DCM	10	119919078	BAG3	1.00×10⁻⁸	Forrest IS	Eur J Heart Fail	35278270
rs10925197	LV-EF	DCM	1	236678777	ACTN2	2.00×10⁻⁸	Forrest IS	Eur J Heart Fail	35278270
rs72840788	LV-EF	DCM	10	119656173	BAG3	4.00×10⁻³²	Pirruccello JP	Nat Commun	32382064
rs2042995	LV-EF	DCM	2	178693639	TTN	1.00×10⁻¹⁸	Pirruccello JP	Nat Commun	32382064
rs2562845	LV-EF	DCM	2	178649706	TTN	5.00×10⁻²¹	Schmidt AF	Sci Adv	37126556
rs72840788	LV-EF	DCM	10	119656173	BAG3	4.00×10⁻²⁵	Schmidt AF	Sci Adv	37126556
rs6755784	LV-EF	DCM	2	178525015	TTN	4.00×10⁻¹⁰	Tadros R	Nat Genet	33495596
rs11675573	LV-EF	DCM	2	178976191	TTN	1.00×10⁻⁶	Tadros R	Nat Genet	33495596
rs72840788	LV-EF	DCM	10	119656173	BAG3	4.00×10⁻¹⁸	Tadros R	Nat Genet	33495596
rs2042995	LV-ESV	DCM	2	178693639	TTN	6.00×10⁻²³	Pirruccello JP	Nat Commun	32382064
rs72840788	LV-ESV	DCM	10	119656173	BAG3	8.00×10⁻³²	Pirruccello JP	Nat Commun	32382064
rs12988307	LV-ESV	DCM	2	178625751	TTN	2.00×10⁻²⁷	Schmidt AF	Sci Adv	37126556
rs73238147	LV-ESV	DCM	7	128829863	FLNC	2.00×10⁻⁹	Schmidt AF	Sci Adv	37126556
rs72840788	LV-ESV	DCM	10	119656173	BAG3	1.00×10⁻²⁶	Schmidt AF	Sci Adv	37126556
rs72840788	LV-ESV	DCM	10	119656173	BAG3	3.00×10⁻¹⁸	Tadros R	Nat Genet	33495596
rs6755784	LV-ESV	DCM	2	178525015	TTN	2.00×10⁻¹⁷	Tadros R	Nat Genet	33495596
rs11675573	LV-ESV	DCM	2	178976191	TTN	2.00×10⁻⁹	Tadros R	Nat Genet	33495596
Abbreviations: LV-EF = left ventricular ejection fraction, LV-ESV = left ventricular end-systolic volume, RV-ESV = right ventricular end-systolic volume.
